# The extracellular vesicle transcriptome provides tissue-specific functional genomic annotation relevant to disease susceptibility in obesity

**DOI:** 10.1101/2024.11.18.24317277

**Authors:** Emeli Chatterjee, Michael J. Betti, Quanhu Sheng, Phillip Lin, Margo P Emont, Guoping Li, Kaushik Amancherla, Worawan B Limpitikul, Olivia Rosina Whittaker, Kathy Luong, Christopher Azzam, Denise Gee, Matthew Hutter, Karen Flanders, Parul Sahu, Marta Garcia-Contreras, Priyanka Gokulnath, Charles R. Flynn, Jonathan Brown, Danxia Yu, Evan D. Rosen, Kendall Van-Keuren Jensen, Eric R. Gamazon, Ravi Shah, Saumya Das

**Author notes:** These authors contributed equally (Emeli Chatterjee, Michael J. Betti, Quanhu Sheng). These authors jointly supervised the work (Eric R. Gamazon, Ravi Shah, Saumya Das).

## Abstract

We characterized circulating extracellular vesicles (EVs) in obese and lean humans, identifying transcriptional cargo differentially expressed in obesity. Since circulating EVs may have broad origin, we compared this obesity EV transcriptome to expression from human visceral adipose tissue derived EVs from freshly collected and cultured biopsies from the same obese individuals. Using a comprehensive set of adipose-specific epigenomic and chromatin conformation assays, we found that the differentially expressed transcripts from the EVs were those regulated in adipose by BMI-associated SNPs from a large-scale GWAS. Using a phenome-wide association study of the regulatory SNPs for the EV-derived transcripts, we identified a substantial enrichment for inflammatory phenotypes, including type 2 diabetes. Collectively, these findings represent the convergence of the GWAS (genetics), epigenomics (transcript regulation), and EV (liquid biopsy) fields, enabling powerful future genomic studies of complex diseases.

## Supplementary Table 2 for "The extracellular vesicle transcriptome provides tissue-specific functional genomic annotation relevant to disease susceptibility in obesity"

### Sheet: SupplementaryTable2
gene	log2FoldChange	DE_status	element_id	biosamples	rsid	varid	arm	minor_allele	minor_AF	beta	se	pval	ref	alt	gene_knockout_pheno	percentage_change	effect_size
SLC4A10	0.706908	UP	chr2:165306000:165307000:adipose:1	adipose_omental_fat_pad_53f:1	rs12469667	2:165306195:G:A	2q24.3	A	0.248227	-0.017047	0.00269818	2.65347e-10	G	A	abnormal auditory brainstem response		0.973333
SLC4A10	0.706908	UP	chr2:165306000:165307000:adipose:1	adipose_omental_fat_pad_53f:1	rs12469667	2:165306195:G:A	2q24.3	A	0.248227	-0.017047	0.00269818	2.65347e-10	G	A	abnormal auditory brainstem response		0.973799
SLC4A10	0.706908	UP	chr2:165306000:165307000:adipose:1	adipose_omental_fat_pad_53f:1	rs12469667	2:165306195:G:A	2q24.3	A	0.248227	-0.017047	0.00269818	2.65347e-10	G	A	abnormal auditory brainstem response		0.973684
SLC4A10	0.706908	UP	chr2:165306000:165307000:adipose:1	adipose_omental_fat_pad_53f:1	rs12616539	2:165306510:G:A	2q24.3	A	0.218073	-0.0177513	0.00292659	1.31643e-09	G	A	abnormal auditory brainstem response		0.973333
SLC4A10	0.706908	UP	chr2:165306000:165307000:adipose:1	adipose_omental_fat_pad_53f:1	rs12616539	2:165306510:G:A	2q24.3	A	0.218073	-0.0177513	0.00292659	1.31643e-09	G	A	abnormal auditory brainstem response		0.973799
SLC4A10	0.706908	UP	chr2:165306000:165307000:adipose:1	adipose_omental_fat_pad_53f:1	rs12616539	2:165306510:G:A	2q24.3	A	0.218073	-0.0177513	0.00292659	1.31643e-09	G	A	abnormal auditory brainstem response		0.973684
SLC4A10	0.706908	UP	chr2:165306000:165307000:adipose:1	adipose_omental_fat_pad_53f:1	rs12616539	2:165306510:G:A	2q24.3	A	0.218073	-0.0177513	0.00292659	1.31643e-09	G	A	abnormal auditory brainstem response		0.973333
SLC4A10	0.706908	UP	chr2:165306000:165307000:adipose:1	adipose_omental_fat_pad_53f:1	rs12616539	2:165306510:G:A	2q24.3	A	0.218073	-0.0177513	0.00292659	1.31643e-09	G	A	abnormal auditory brainstem response		0.973799
SLC4A10	0.706908	UP	chr2:165306000:165307000:adipose:1	adipose_omental_fat_pad_53f:1	rs12616539	2:165306510:G:A	2q24.3	A	0.218073	-0.0177513	0.00292659	1.31643e-09	G	A	abnormal auditory brainstem response		0.973684
SLC4A10	0.706908	UP	chr2:165306000:165307000:adipose:1	adipose_omental_fat_pad_53f:1	rs12616539	2:165306510:G:A	2q24.3	A	0.218073	-0.0177513	0.00292659	1.31643e-09	G	A	abnormal auditory brainstem response		0.973333
SLC4A10	0.706908	UP	chr2:165306000:165307000:adipose:1	adipose_omental_fat_pad_53f:1	rs12616539	2:165306510:G:A	2q24.3	A	0.218073	-0.0177513	0.00292659	1.31643e-09	G	A	abnormal auditory brainstem response		0.973799
SLC4A10	0.706908	UP	chr2:165306000:165307000:adipose:1	adipose_omental_fat_pad_53f:1	rs12616539	2:165306510:G:A	2q24.3	A	0.218073	-0.0177513	0.00292659	1.31643e-09	G	A	abnormal auditory brainstem response		0.973684
SLC4A10	0.706908	UP	chr2:165306000:165307000:adipose:1	adipose_omental_fat_pad_53f:1	rs12469667	2:165306195:G:A	2q24.3	A	0.248227	-0.017047	0.00269818	2.65347e-10	G	A	abnormal auditory brainstem response		0.973799
SLC4A10	0.706908	UP	chr2:165306000:165307000:adipose:1	adipose_omental_fat_pad_53f:1	rs12469667	2:165306195:G:A	2q24.3	A	0.248227	-0.017047	0.00269818	2.65347e-10	G	A	abnormal auditory brainstem response		0.973684
SLC4A10	0.706908	UP	chr2:165306000:165307000:adipose:1	adipose_omental_fat_pad_53f:1	rs12469667	2:165306195:G:A	2q24.3	A	0.248227	-0.017047	0.00269818	2.65347e-10	G	A	abnormal auditory brainstem response		0.973333
SLC4A10	0.706908	UP	chr2:165306000:165307000:adipose:1	adipose_omental_fat_pad_53f:1	rs12469667	2:165306195:G:A	2q24.3	A	0.248227	-0.017047	0.00269818	2.65347e-10	G	A	abnormal auditory brainstem response		0.973799
SLC4A10	0.706908	UP	chr2:165306000:165307000:adipose:1	adipose_omental_fat_pad_53f:1	rs12469667	2:165306195:G:A	2q24.3	A	0.248227	-0.017047	0.00269818	2.65347e-10	G	A	abnormal auditory brainstem response		0.973684
SLC4A10	0.706908	UP	chr2:165306000:165307000:adipose:1	adipose_omental_fat_pad_53f:1	rs12469667	2:165306195:G:A	2q24.3	A	0.248227	-0.017047	0.00269818	2.65347e-10	G	A	abnormal auditory brainstem response		0.973333
SLC4A10	0.706908	UP	chr2:165306000:165307000:adipose:1	adipose_omental_fat_pad_53f:1	rs12469667	2:165306195:G:A	2q24.3	A	0.248227	-0.017047	0.00269818	2.65347e-10	G	A	abnormal auditory brainstem response		0.973799
SLC4A10	0.706908	UP	chr2:165306000:165307000:adipose:1	adipose_omental_fat_pad_53f:1	rs12469667	2:165306195:G:A	2q24.3	A	0.248227	-0.017047	0.00269818	2.65347e-10	G	A	abnormal auditory brainstem response		0.973684
SLC4A10	0.706908	UP	chr2:165306000:165307000:adipose:1	adipose_omental_fat_pad_53f:1	rs12616539	2:165306510:G:A	2q24.3	A	0.218073	-0.0177513	0.00292659	1.31643e-09	G	A	abnormal auditory brainstem response		0.973333
SLC4A10	0.706908	UP	chr2:165306000:165307000:adipose:1	adipose_omental_fat_pad_53f:1	rs12616539	2:165306510:G:A	2q24.3	A	0.218073	-0.0177513	0.00292659	1.31643e-09	G	A	abnormal auditory brainstem response		0.973799
SLC4A10	0.706908	UP	chr2:165306000:165307000:adipose:1	adipose_omental_fat_pad_53f:1	rs12616539	2:165306510:G:A	2q24.3	A	0.218073	-0.0177513	0.00292659	1.31643e-09	G	A	abnormal auditory brainstem response		0.973684
SLC4A10	0.706908	UP	chr2:165306000:165307000:adipose:1	adipose_omental_fat_pad_53f:1	rs12469667	2:165306195:G:A	2q24.3	A	0.248227	-0.017047	0.00269818	2.65347e-10	G	A	abnormal auditory brainstem response		0.973333
SLC4A10	0.706908	UP	chr2:197805000:197806000:adipose:7	adipose_34m:7,adipose_omental_fat_pad_51f:7,adipose_subcutaneous_49f:7	rs770658	2:197805147:G:C	2q33.1	C	0.477883	0.0133758	0.00233622	1.03282e-08	G	C	abnormal auditory brainstem response		0.973333
SLC4A10	0.706908	UP	chr2:197805000:197806000:adipose:7	adipose_34m:7,adipose_omental_fat_pad_51f:7,adipose_subcutaneous_49f:7	rs770658	2:197805147:G:C	2q33.1	C	0.477883	0.0133758	0.00233622	1.03282e-08	G	C	abnormal auditory brainstem response		0.973799
SLC4A10	0.706908	UP	chr2:197805000:197806000:adipose:7	adipose_34m:7,adipose_omental_fat_pad_51f:7,adipose_subcutaneous_49f:7	rs770658	2:197805147:G:C	2q33.1	C	0.477883	0.0133758	0.00233622	1.03282e-08	G	C	abnormal auditory brainstem response		0.973684
TRAK2	0.775555	UP	chr2:198011000:198012000:adipose:3	adipose_subcutaneous_59f:3	rs56765024	2:198011562:G:T	2q33.1	T	0.197965	-0.0177958	0.00292627	1.19259e-09	G	T	abnormal behavior	327.975	3.7601
TRAK2	0.775555	UP	chr2:198011000:198012000:adipose:3	adipose_subcutaneous_59f:3	rs61605589	2:198011808:T:C	2q33.1	C	0.197858	-0.017816	0.00292708	1.15429e-09	T	C	abnormal behavior	327.975	3.7601
FNDC3A	0.708459	UP	chr13:58710000:58711000:adipose:3	adipose_subcutaneous_81f:3	rs9569942	13:58710493:G:T	13q21.1	T	0.304104	-0.0150581	0.00256862	4.56848e-09	G	T	abnormal bone structure	-112.624	0.275304
FNDC3A	0.708459	UP	chr13:58710000:58711000:adipose:3	adipose_subcutaneous_81f:3	rs17055384	13:58710992:C:T	13q21.1	T	0.18332	-0.0197371	0.00302646	6.97013e-11	C	T	abnormal bone structure	-112.624	0.275304
FNDC3A	0.708459	UP	chr13:58710000:58711000:adipose:3	adipose_subcutaneous_81f:3	rs10507618	13:58710908:G:A	13q21.1	A	0.313933	-0.0153471	0.00252241	1.17127e-09	G	A	abnormal bone structure	-112.624	0.275304
PEX3	2.44545	UP	chr6:142886000:142887000:adipose:5	adipose_adipocyte:5	rs9321878	6:142886464:C:T	6q24.2	T	0.433926	0.0130009	0.00237729	4.53417e-08	C	T	abnormal cornea morphology		NA
PEX3	2.44545	UP	chr6:142886000:142887000:adipose:5	adipose_adipocyte:5	rs9321878	6:142886464:C:T	6q24.2	T	0.433926	0.0130009	0.00237729	4.53417e-08	C	T	abnormal cornea morphology		NA
PEX3	2.44545	UP	chr6:142886000:142887000:adipose:5	adipose_adipocyte:5	rs9321878	6:142886464:C:T	6q24.2	T	0.433926	0.0130009	0.00237729	4.53417e-08	C	T	abnormal cornea morphology		NA
PEX3	2.44545	UP	chr6:142886000:142887000:adipose:5	adipose_adipocyte:5	rs9321878	6:142886464:C:T	6q24.2	T	0.433926	0.0130009	0.00237729	4.53417e-08	C	T	abnormal cornea morphology		NA
PEX6	-0.830067	DOWN	chr6:28810000:28811000:adipose:1_3	adipose_adipocyte:1,adipose_34m:3,adipose_omental_fat_pad_51f:3,adipose_omental_fat_pad_53f:3,adipose_subcutaneous_25f:3,adipose_subcutaneous_41f:3,adipose_subcutaneous_49f:1,adipose_subcutaneous_59f:3,adipose_subcutaneous_81f:3	rs114741805	6:28810214:G:A	6p22.1	A	0.0513042	0.0288862	0.00528179	4.52827e-08	G	A	abnormal cornea morphology		0.287211
PEX6	-0.830067	DOWN	chr6:28810000:28811000:adipose:1_3	adipose_adipocyte:1,adipose_34m:3,adipose_omental_fat_pad_51f:3,adipose_omental_fat_pad_53f:3,adipose_subcutaneous_25f:3,adipose_subcutaneous_41f:3,adipose_subcutaneous_49f:1,adipose_subcutaneous_59f:3,adipose_subcutaneous_81f:3	rs114741805	6:28810214:G:A	6p22.1	A	0.0513042	0.0288862	0.00528179	4.52827e-08	G	A	abnormal embryo size		1
PEX6	-0.830067	DOWN	chr6:28810000:28811000:adipose:1_3	adipose_adipocyte:1,adipose_34m:3,adipose_omental_fat_pad_51f:3,adipose_omental_fat_pad_53f:3,adipose_subcutaneous_25f:3,adipose_subcutaneous_41f:3,adipose_subcutaneous_49f:1,adipose_subcutaneous_59f:3,adipose_subcutaneous_81f:3	rs114741805	6:28810214:G:A	6p22.1	A	0.0513042	0.0288862	0.00528179	4.52827e-08	G	A	abnormal embryo size		1
PEX6	-0.830067	DOWN	chr6:28810000:28811000:adipose:1_3	adipose_adipocyte:1,adipose_34m:3,adipose_omental_fat_pad_51f:3,adipose_omental_fat_pad_53f:3,adipose_subcutaneous_25f:3,adipose_subcutaneous_41f:3,adipose_subcutaneous_49f:1,adipose_subcutaneous_59f:3,adipose_subcutaneous_81f:3	rs114741805	6:28810214:G:A	6p22.1	A	0.0513042	0.0288862	0.00528179	4.52827e-08	G	A	abnormal embryo size		1
PEX6	-0.830067	DOWN	chr6:28810000:28811000:adipose:1_3	adipose_adipocyte:1,adipose_34m:3,adipose_omental_fat_pad_51f:3,adipose_omental_fat_pad_53f:3,adipose_subcutaneous_25f:3,adipose_subcutaneous_41f:3,adipose_subcutaneous_49f:1,adipose_subcutaneous_59f:3,adipose_subcutaneous_81f:3	rs114741805	6:28810214:G:A	6p22.1	A	0.0513042	0.0288862	0.00528179	4.52827e-08	G	A	abnormal embryo size		1
FCGBP	-0.622854	DOWN	chr19:4061000:4062000:adipose:8	adipose_34m:8,adipose_omental_fat_pad_51f:8,adipose_subcutaneous_25f:8,adipose_subcutaneous_41f:8,adipose_subcutaneous_49f:8,adipose_subcutaneous_59f:8,adipose_subcutaneous_81f:8	rs10414261	19:4061192:C:T	19p13.3	T	0.192215	-0.0232163	0.00297011	5.43934e-15	C	T	abnormal eye morphology		1
FCGBP	-0.622854	DOWN	chr19:4061000:4062000:adipose:8	adipose_34m:8,adipose_omental_fat_pad_51f:8,adipose_subcutaneous_25f:8,adipose_subcutaneous_41f:8,adipose_subcutaneous_49f:8,adipose_subcutaneous_59f:8,adipose_subcutaneous_81f:8	rs10414261	19:4061192:C:T	19p13.3	T	0.192215	-0.0232163	0.00297011	5.43934e-15	C	T	abnormal eye morphology		1
FCGBP	-0.622854	DOWN	chr19:4061000:4062000:adipose:8	adipose_34m:8,adipose_omental_fat_pad_51f:8,adipose_subcutaneous_25f:8,adipose_subcutaneous_41f:8,adipose_subcutaneous_49f:8,adipose_subcutaneous_59f:8,adipose_subcutaneous_81f:8	rs10414261	19:4061192:C:T	19p13.3	T	0.192215	-0.0232163	0.00297011	5.43934e-15	C	T	abnormal eye morphology		1
FCGBP	-0.622854	DOWN	chr19:4061000:4062000:adipose:8	adipose_34m:8,adipose_omental_fat_pad_51f:8,adipose_subcutaneous_25f:8,adipose_subcutaneous_41f:8,adipose_subcutaneous_49f:8,adipose_subcutaneous_59f:8,adipose_subcutaneous_81f:8	rs10415135	19:4061546:C:T	19p13.3	T	0.192176	-0.0232509	0.00297074	5.02392e-15	C	T	abnormal eye morphology		1
FCGBP	-0.622854	DOWN	chr19:4061000:4062000:adipose:8	adipose_34m:8,adipose_omental_fat_pad_51f:8,adipose_subcutaneous_25f:8,adipose_subcutaneous_41f:8,adipose_subcutaneous_49f:8,adipose_subcutaneous_59f:8,adipose_subcutaneous_81f:8	rs10414261	19:4061192:C:T	19p13.3	T	0.192215	-0.0232163	0.00297011	5.43934e-15	C	T	abnormal eye morphology		1
FCGBP	-0.622854	DOWN	chr19:4061000:4062000:adipose:8	adipose_34m:8,adipose_omental_fat_pad_51f:8,adipose_subcutaneous_25f:8,adipose_subcutaneous_41f:8,adipose_subcutaneous_49f:8,adipose_subcutaneous_59f:8,adipose_subcutaneous_81f:8	rs10415135	19:4061546:C:T	19p13.3	T	0.192176	-0.0232509	0.00297074	5.02392e-15	C	T	abnormal eye morphology		1
FCGBP	-0.622854	DOWN	chr19:4061000:4062000:adipose:8	adipose_34m:8,adipose_omental_fat_pad_51f:8,adipose_subcutaneous_25f:8,adipose_subcutaneous_41f:8,adipose_subcutaneous_49f:8,adipose_subcutaneous_59f:8,adipose_subcutaneous_81f:8	rs10415135	19:4061546:C:T	19p13.3	T	0.192176	-0.0232509	0.00297074	5.02392e-15	C	T	abnormal eye morphology		1
FCGBP	-0.622854	DOWN	chr19:4061000:4062000:adipose:8	adipose_34m:8,adipose_omental_fat_pad_51f:8,adipose_subcutaneous_25f:8,adipose_subcutaneous_41f:8,adipose_subcutaneous_49f:8,adipose_subcutaneous_59f:8,adipose_subcutaneous_81f:8	rs10415135	19:4061546:C:T	19p13.3	T	0.192176	-0.0232509	0.00297074	5.02392e-15	C	T	abnormal eye morphology		1
PEX3	2.44545	UP	chr6:142886000:142887000:adipose:5	adipose_adipocyte:5	rs9321878	6:142886464:C:T	6q24.2	T	0.433926	0.0130009	0.00237729	4.53417e-08	C	T	abnormal eye morphology		NA
PEX3	2.44545	UP	chr6:142886000:142887000:adipose:5	adipose_adipocyte:5	rs9321878	6:142886464:C:T	6q24.2	T	0.433926	0.0130009	0.00237729	4.53417e-08	C	T	abnormal eye morphology		NA
PEX3	2.44545	UP	chr6:142886000:142887000:adipose:5	adipose_adipocyte:5	rs9321878	6:142886464:C:T	6q24.2	T	0.433926	0.0130009	0.00237729	4.53417e-08	C	T	abnormal eye morphology		NA
PEX3	2.44545	UP	chr6:142886000:142887000:adipose:5	adipose_adipocyte:5	rs9321878	6:142886464:C:T	6q24.2	T	0.433926	0.0130009	0.00237729	4.53417e-08	C	T	abnormal eye morphology		NA
SLC38A7	-0.680965	DOWN	chr16:383000:384000:adipose:7	adipose_omental_fat_pad_51f:7,adipose_omental_fat_pad_53f:7,adipose_subcutaneous_25f:7,adipose_subcutaneous_81f:7	rs201718349	16:383195:A:A	16p13.3	AG	0.138724	-0.0202708	0.0036878	3.87175e-08	A	AG	abnormal eye morphology		1
SLC38A7	-0.680965	DOWN	chr16:383000:384000:adipose:7	adipose_omental_fat_pad_51f:7,adipose_omental_fat_pad_53f:7,adipose_subcutaneous_25f:7,adipose_subcutaneous_81f:7	rs201718349	16:383195:A:A	16p13.3	AG	0.138724	-0.0202708	0.0036878	3.87175e-08	A	AG	abnormal eye morphology		1
SLC38A7	-0.680965	DOWN	chr16:383000:384000:adipose:7	adipose_omental_fat_pad_51f:7,adipose_omental_fat_pad_53f:7,adipose_subcutaneous_25f:7,adipose_subcutaneous_81f:7	rs201718349	16:383195:A:A	16p13.3	AG	0.138724	-0.0202708	0.0036878	3.87175e-08	A	AG	abnormal eye morphology		1
SLC38A7	-0.680965	DOWN	chr16:383000:384000:adipose:7	adipose_omental_fat_pad_51f:7,adipose_omental_fat_pad_53f:7,adipose_subcutaneous_25f:7,adipose_subcutaneous_81f:7	rs201718349	16:383195:A:A	16p13.3	AG	0.138724	-0.0202708	0.0036878	3.87175e-08	A	AG	abnormal eye morphology		1
TRAK2	0.775555	UP	chr2:198011000:198012000:adipose:3	adipose_subcutaneous_59f:3	rs56765024	2:198011562:G:T	2q33.1	T	0.197965	-0.0177958	0.00292627	1.19259e-09	G	T	abnormal eye morphology		1
TRAK2	0.775555	UP	chr2:198011000:198012000:adipose:3	adipose_subcutaneous_59f:3	rs61605589	2:198011808:T:C	2q33.1	C	0.197858	-0.017816	0.00292708	1.15429e-09	T	C	abnormal eye morphology		1
PEX3	2.44545	UP	chr6:142886000:142887000:adipose:5	adipose_adipocyte:5	rs9321878	6:142886464:C:T	6q24.2	T	0.433926	0.0130009	0.00237729	4.53417e-08	C	T	abnormal eye size		NA
PEX3	2.44545	UP	chr6:142886000:142887000:adipose:5	adipose_adipocyte:5	rs9321878	6:142886464:C:T	6q24.2	T	0.433926	0.0130009	0.00237729	4.53417e-08	C	T	abnormal eye size		NA
PEX3	2.44545	UP	chr6:142886000:142887000:adipose:5	adipose_adipocyte:5	rs9321878	6:142886464:C:T	6q24.2	T	0.433926	0.0130009	0.00237729	4.53417e-08	C	T	abnormal eye size		NA
PEX3	2.44545	UP	chr6:142886000:142887000:adipose:5	adipose_adipocyte:5	rs9321878	6:142886464:C:T	6q24.2	T	0.433926	0.0130009	0.00237729	4.53417e-08	C	T	abnormal eye size		NA
SLC4A10	0.706908	UP	chr2:165306000:165307000:adipose:1	adipose_omental_fat_pad_53f:1	rs12469667	2:165306195:G:A	2q24.3	A	0.248227	-0.017047	0.00269818	2.65347e-10	G	A	abnormal gait		NA
SLC4A10	0.706908	UP	chr2:165306000:165307000:adipose:1	adipose_omental_fat_pad_53f:1	rs12616539	2:165306510:G:A	2q24.3	A	0.218073	-0.0177513	0.00292659	1.31643e-09	G	A	abnormal gait		NA
SLC4A10	0.706908	UP	chr2:165306000:165307000:adipose:1	adipose_omental_fat_pad_53f:1	rs12469667	2:165306195:G:A	2q24.3	A	0.248227	-0.017047	0.00269818	2.65347e-10	G	A	abnormal gait		NA
SLC4A10	0.706908	UP	chr2:165306000:165307000:adipose:1	adipose_omental_fat_pad_53f:1	rs12469667	2:165306195:G:A	2q24.3	A	0.248227	-0.017047	0.00269818	2.65347e-10	G	A	abnormal gait		NA
SLC4A10	0.706908	UP	chr2:165306000:165307000:adipose:1	adipose_omental_fat_pad_53f:1	rs12469667	2:165306195:G:A	2q24.3	A	0.248227	-0.017047	0.00269818	2.65347e-10	G	A	abnormal gait		NA
SLC4A10	0.706908	UP	chr2:165306000:165307000:adipose:1	adipose_omental_fat_pad_53f:1	rs12616539	2:165306510:G:A	2q24.3	A	0.218073	-0.0177513	0.00292659	1.31643e-09	G	A	abnormal gait		NA
SLC4A10	0.706908	UP	chr2:165306000:165307000:adipose:1	adipose_omental_fat_pad_53f:1	rs12616539	2:165306510:G:A	2q24.3	A	0.218073	-0.0177513	0.00292659	1.31643e-09	G	A	abnormal gait		NA
SLC4A10	0.706908	UP	chr2:165306000:165307000:adipose:1	adipose_omental_fat_pad_53f:1	rs12616539	2:165306510:G:A	2q24.3	A	0.218073	-0.0177513	0.00292659	1.31643e-09	G	A	abnormal gait		NA
SLC4A10	0.706908	UP	chr2:197805000:197806000:adipose:7	adipose_34m:7,adipose_omental_fat_pad_51f:7,adipose_subcutaneous_49f:7	rs770658	2:197805147:G:C	2q33.1	C	0.477883	0.0133758	0.00233622	1.03282e-08	G	C	abnormal gait		NA
SLC38A7	-0.680965	DOWN	chr16:383000:384000:adipose:7	adipose_omental_fat_pad_51f:7,adipose_omental_fat_pad_53f:7,adipose_subcutaneous_25f:7,adipose_subcutaneous_81f:7	rs201718349	16:383195:A:A	16p13.3	AG	0.138724	-0.0202708	0.0036878	3.87175e-08	A	AG	abnormal heart morphology		1
SLC38A7	-0.680965	DOWN	chr16:383000:384000:adipose:7	adipose_omental_fat_pad_51f:7,adipose_omental_fat_pad_53f:7,adipose_subcutaneous_25f:7,adipose_subcutaneous_81f:7	rs201718349	16:383195:A:A	16p13.3	AG	0.138724	-0.0202708	0.0036878	3.87175e-08	A	AG	abnormal heart morphology		1
SLC38A7	-0.680965	DOWN	chr16:383000:384000:adipose:7	adipose_omental_fat_pad_51f:7,adipose_omental_fat_pad_53f:7,adipose_subcutaneous_25f:7,adipose_subcutaneous_81f:7	rs201718349	16:383195:A:A	16p13.3	AG	0.138724	-0.0202708	0.0036878	3.87175e-08	A	AG	abnormal heart morphology		1
SLC38A7	-0.680965	DOWN	chr16:383000:384000:adipose:7	adipose_omental_fat_pad_51f:7,adipose_omental_fat_pad_53f:7,adipose_subcutaneous_25f:7,adipose_subcutaneous_81f:7	rs201718349	16:383195:A:A	16p13.3	AG	0.138724	-0.0202708	0.0036878	3.87175e-08	A	AG	abnormal heart morphology		1
PEX6	-0.830067	DOWN	chr6:28810000:28811000:adipose:1_3	adipose_adipocyte:1,adipose_34m:3,adipose_omental_fat_pad_51f:3,adipose_omental_fat_pad_53f:3,adipose_subcutaneous_25f:3,adipose_subcutaneous_41f:3,adipose_subcutaneous_49f:1,adipose_subcutaneous_59f:3,adipose_subcutaneous_81f:3	rs114741805	6:28810214:G:A	6p22.1	A	0.0513042	0.0288862	0.00528179	4.52827e-08	G	A	abnormal iris morphology		NA
SLC38A7	-0.680965	DOWN	chr16:383000:384000:adipose:7	adipose_omental_fat_pad_51f:7,adipose_omental_fat_pad_53f:7,adipose_subcutaneous_25f:7,adipose_subcutaneous_81f:7	rs201718349	16:383195:A:A	16p13.3	AG	0.138724	-0.0202708	0.0036878	3.87175e-08	A	AG	abnormal lymph node morphology		1
SLC38A7	-0.680965	DOWN	chr16:383000:384000:adipose:7	adipose_omental_fat_pad_51f:7,adipose_omental_fat_pad_53f:7,adipose_subcutaneous_25f:7,adipose_subcutaneous_81f:7	rs201718349	16:383195:A:A	16p13.3	AG	0.138724	-0.0202708	0.0036878	3.87175e-08	A	AG	abnormal lymph node morphology		1
SLC38A7	-0.680965	DOWN	chr16:383000:384000:adipose:7	adipose_omental_fat_pad_51f:7,adipose_omental_fat_pad_53f:7,adipose_subcutaneous_25f:7,adipose_subcutaneous_81f:7	rs201718349	16:383195:A:A	16p13.3	AG	0.138724	-0.0202708	0.0036878	3.87175e-08	A	AG	abnormal lymph node morphology		1
SLC38A7	-0.680965	DOWN	chr16:383000:384000:adipose:7	adipose_omental_fat_pad_51f:7,adipose_omental_fat_pad_53f:7,adipose_subcutaneous_25f:7,adipose_subcutaneous_81f:7	rs201718349	16:383195:A:A	16p13.3	AG	0.138724	-0.0202708	0.0036878	3.87175e-08	A	AG	abnormal lymph node morphology		1
SLC38A7	-0.680965	DOWN	chr16:383000:384000:adipose:7	adipose_omental_fat_pad_51f:7,adipose_omental_fat_pad_53f:7,adipose_subcutaneous_25f:7,adipose_subcutaneous_81f:7	rs201718349	16:383195:A:A	16p13.3	AG	0.138724	-0.0202708	0.0036878	3.87175e-08	A	AG	abnormal lymph node morphology		1
SLC38A7	-0.680965	DOWN	chr16:383000:384000:adipose:7	adipose_omental_fat_pad_51f:7,adipose_omental_fat_pad_53f:7,adipose_subcutaneous_25f:7,adipose_subcutaneous_81f:7	rs201718349	16:383195:A:A	16p13.3	AG	0.138724	-0.0202708	0.0036878	3.87175e-08	A	AG	abnormal lymph node morphology		1
SLC38A7	-0.680965	DOWN	chr16:383000:384000:adipose:7	adipose_omental_fat_pad_51f:7,adipose_omental_fat_pad_53f:7,adipose_subcutaneous_25f:7,adipose_subcutaneous_81f:7	rs201718349	16:383195:A:A	16p13.3	AG	0.138724	-0.0202708	0.0036878	3.87175e-08	A	AG	abnormal lymph node morphology		1
SLC38A7	-0.680965	DOWN	chr16:383000:384000:adipose:7	adipose_omental_fat_pad_51f:7,adipose_omental_fat_pad_53f:7,adipose_subcutaneous_25f:7,adipose_subcutaneous_81f:7	rs201718349	16:383195:A:A	16p13.3	AG	0.138724	-0.0202708	0.0036878	3.87175e-08	A	AG	abnormal lymph node morphology		1
SLC38A7	-0.680965	DOWN	chr16:383000:384000:adipose:7	adipose_omental_fat_pad_51f:7,adipose_omental_fat_pad_53f:7,adipose_subcutaneous_25f:7,adipose_subcutaneous_81f:7	rs201718349	16:383195:A:A	16p13.3	AG	0.138724	-0.0202708	0.0036878	3.87175e-08	A	AG	abnormal lymph node morphology		1
SLC38A7	-0.680965	DOWN	chr16:383000:384000:adipose:7	adipose_omental_fat_pad_51f:7,adipose_omental_fat_pad_53f:7,adipose_subcutaneous_25f:7,adipose_subcutaneous_81f:7	rs201718349	16:383195:A:A	16p13.3	AG	0.138724	-0.0202708	0.0036878	3.87175e-08	A	AG	abnormal lymph node morphology		1
SLC38A7	-0.680965	DOWN	chr16:383000:384000:adipose:7	adipose_omental_fat_pad_51f:7,adipose_omental_fat_pad_53f:7,adipose_subcutaneous_25f:7,adipose_subcutaneous_81f:7	rs201718349	16:383195:A:A	16p13.3	AG	0.138724	-0.0202708	0.0036878	3.87175e-08	A	AG	abnormal lymph node morphology		1
SLC38A7	-0.680965	DOWN	chr16:383000:384000:adipose:7	adipose_omental_fat_pad_51f:7,adipose_omental_fat_pad_53f:7,adipose_subcutaneous_25f:7,adipose_subcutaneous_81f:7	rs201718349	16:383195:A:A	16p13.3	AG	0.138724	-0.0202708	0.0036878	3.87175e-08	A	AG	abnormal lymph node morphology		1
TRAK2	0.775555	UP	chr2:198011000:198012000:adipose:3	adipose_subcutaneous_59f:3	rs56765024	2:198011562:G:T	2q33.1	T	0.197965	-0.0177958	0.00292627	1.19259e-09	G	T	abnormal lymph node morphology		1
TRAK2	0.775555	UP	chr2:198011000:198012000:adipose:3	adipose_subcutaneous_59f:3	rs56765024	2:198011562:G:T	2q33.1	T	0.197965	-0.0177958	0.00292627	1.19259e-09	G	T	abnormal lymph node morphology		1
TRAK2	0.775555	UP	chr2:198011000:198012000:adipose:3	adipose_subcutaneous_59f:3	rs61605589	2:198011808:T:C	2q33.1	C	0.197858	-0.017816	0.00292708	1.15429e-09	T	C	abnormal lymph node morphology		1
TRAK2	0.775555	UP	chr2:198011000:198012000:adipose:3	adipose_subcutaneous_59f:3	rs61605589	2:198011808:T:C	2q33.1	C	0.197858	-0.017816	0.00292708	1.15429e-09	T	C	abnormal lymph node morphology		1
TRAK2	0.775555	UP	chr2:198011000:198012000:adipose:3	adipose_subcutaneous_59f:3	rs61605589	2:198011808:T:C	2q33.1	C	0.197858	-0.017816	0.00292708	1.15429e-09	T	C	abnormal lymph node morphology		1
TRAK2	0.775555	UP	chr2:198011000:198012000:adipose:3	adipose_subcutaneous_59f:3	rs56765024	2:198011562:G:T	2q33.1	T	0.197965	-0.0177958	0.00292627	1.19259e-09	G	T	abnormal lymph node morphology		1
FNDC3A	0.708459	UP	chr13:58710000:58711000:adipose:3	adipose_subcutaneous_81f:3	rs9569942	13:58710493:G:T	13q21.1	T	0.304104	-0.0150581	0.00256862	4.56848e-09	G	T	abnormal retina blood vessel morphology		NA
FNDC3A	0.708459	UP	chr13:58710000:58711000:adipose:3	adipose_subcutaneous_81f:3	rs17055384	13:58710992:C:T	13q21.1	T	0.18332	-0.0197371	0.00302646	6.97013e-11	C	T	abnormal retina blood vessel morphology		NA
FNDC3A	0.708459	UP	chr13:58710000:58711000:adipose:3	adipose_subcutaneous_81f:3	rs10507618	13:58710908:G:A	13q21.1	A	0.313933	-0.0153471	0.00252241	1.17127e-09	G	A	abnormal retina blood vessel morphology		NA
DOT1L	-0.597604	DOWN	chr19:18104000:18105000:adipose:3	adipose_adipocyte:3,adipose_34m:3,adipose_omental_fat_pad_51f:3,adipose_omental_fat_pad_53f:3	rs62121155	19:18104351:A:G	19p13.11	G	0.407308	0.0168729	0.00237011	1.08898e-12	A	G	abnormal retina vasculature morphology		NA
DOT1L	-0.597604	DOWN	chr19:18104000:18105000:adipose:3	adipose_adipocyte:3,adipose_34m:3,adipose_omental_fat_pad_51f:3,adipose_omental_fat_pad_53f:3	rs273504	19:18104437:A:G	19p13.11	G	0.420813	0.017948	0.00235966	2.82943e-14	A	G	abnormal retina vasculature morphology		NA
DOT1L	-0.597604	DOWN	chr19:1876000:1877000:adipose:8_1	adipose_adipocyte:8,adipose_34m:8,adipose_omental_fat_pad_51f:8,adipose_subcutaneous_25f:8,adipose_subcutaneous_41f:8,adipose_subcutaneous_49f:8,adipose_subcutaneous_59f:8,adipose_subcutaneous_81f:1	rs11671347	19:1876655:G:C	19p13.3	G	0.454579	0.0179474	0.00234573	1.99752e-14	G	C	abnormal retina vasculature morphology		NA
DOT1L	-0.597604	DOWN	chr19:1876000:1877000:adipose:8_1	adipose_adipocyte:8,adipose_34m:8,adipose_omental_fat_pad_51f:8,adipose_subcutaneous_25f:8,adipose_subcutaneous_41f:8,adipose_subcutaneous_49f:8,adipose_subcutaneous_59f:8,adipose_subcutaneous_81f:1	rs8607	19:1876010:T:C	19p13.3	T	0.380005	0.0132579	0.00240014	3.32009e-08	T	C	abnormal retina vasculature morphology		NA
DOT1L	-0.597604	DOWN	chr19:1876000:1877000:adipose:8_1	adipose_adipocyte:8,adipose_34m:8,adipose_omental_fat_pad_51f:8,adipose_subcutaneous_25f:8,adipose_subcutaneous_41f:8,adipose_subcutaneous_49f:8,adipose_subcutaneous_59f:8,adipose_subcutaneous_81f:1	rs8607	19:1876010:T:C	19p13.3	T	0.380005	0.0132579	0.00240014	3.32009e-08	T	C	abnormal retina vasculature morphology		NA
DOT1L	-0.597604	DOWN	chr19:1833000:1834000:adipose:1	adipose_adipocyte:1	rs12975656	19:1833651:G:A	19p13.3	G	0.470913	0.0185481	0.00233281	1.85606e-15	G	A	abnormal retina vasculature morphology		NA
DOT1L	-0.597604	DOWN	chr19:1833000:1834000:adipose:1	adipose_adipocyte:1	rs732310	19:1833339:G:T	19p13.3	G	0.470944	0.0186115	0.00233264	1.48259e-15	G	T	abnormal retina vasculature morphology		NA
DOT1L	-0.597604	DOWN	chr19:1833000:1834000:adipose:1	adipose_adipocyte:1	rs12975656	19:1833651:G:A	19p13.3	G	0.470913	0.0185481	0.00233281	1.85606e-15	G	A	abnormal retina vasculature morphology		NA
DOT1L	-0.597604	DOWN	chr19:1833000:1834000:adipose:1	adipose_adipocyte:1	rs732310	19:1833339:G:T	19p13.3	G	0.470944	0.0186115	0.00233264	1.48259e-15	G	T	abnormal retina vasculature morphology		NA
DOT1L	-0.597604	DOWN	chr19:1858000:1859000:adipose:8	adipose_subcutaneous_81f:8	rs893541	19:1858184:T:C	19p13.3	C	0.170514	-0.023334	0.0031212	7.68105e-14	T	C	abnormal retina vasculature morphology		NA
DOT1L	-0.597604	DOWN	chr19:1864000:1865000:adipose:5_7_1_8	adipose_adipocyte:5,adipose_34m:7,adipose_omental_fat_pad_51f:7,adipose_omental_fat_pad_53f:7,adipose_subcutaneous_25f:1,adipose_subcutaneous_41f:8,adipose_subcutaneous_49f:5,adipose_subcutaneous_59f:1,adipose_subcutaneous_81f:1	rs12972800	19:1864961:G:A	19p13.3	G	0.449202	0.0187447	0.00234816	1.4356e-15	G	A	abnormal retina vasculature morphology		NA
DOT1L	-0.597604	DOWN	chr19:1864000:1865000:adipose:5_7_1_8	adipose_adipocyte:5,adipose_34m:7,adipose_omental_fat_pad_51f:7,adipose_omental_fat_pad_53f:7,adipose_subcutaneous_25f:1,adipose_subcutaneous_41f:8,adipose_subcutaneous_49f:5,adipose_subcutaneous_59f:1,adipose_subcutaneous_81f:1	rs3810417	19:1864602:C:T	19p13.3	T	0.159059	-0.0237366	0.00318815	9.69863e-14	C	T	abnormal retina vasculature morphology		NA
DOT1L	-0.597604	DOWN	chr19:1864000:1865000:adipose:5_7_1_8	adipose_adipocyte:5,adipose_34m:7,adipose_omental_fat_pad_51f:7,adipose_omental_fat_pad_53f:7,adipose_subcutaneous_25f:1,adipose_subcutaneous_41f:8,adipose_subcutaneous_49f:5,adipose_subcutaneous_59f:1,adipose_subcutaneous_81f:1	19:1864278_AC_A	19:1864279:AC:A	19p13.3	A	0.158716	-0.0237456	0.00319442	1.0602e-13	AC	A	abnormal retina vasculature morphology		NA
DOT1L	-0.597604	DOWN	chr19:1876000:1877000:adipose:8_1	adipose_adipocyte:8,adipose_34m:8,adipose_omental_fat_pad_51f:8,adipose_subcutaneous_25f:8,adipose_subcutaneous_41f:8,adipose_subcutaneous_49f:8,adipose_subcutaneous_59f:8,adipose_subcutaneous_81f:1	rs10414308	19:1876567:A:G	19p13.3	A	0.379993	0.0132701	0.0023998	3.2105e-08	A	G	abnormal retina vasculature morphology		NA
DOT1L	-0.597604	DOWN	chr19:1876000:1877000:adipose:8_1	adipose_adipocyte:8,adipose_34m:8,adipose_omental_fat_pad_51f:8,adipose_subcutaneous_25f:8,adipose_subcutaneous_41f:8,adipose_subcutaneous_49f:8,adipose_subcutaneous_59f:8,adipose_subcutaneous_81f:1	rs10414308	19:1876567:A:G	19p13.3	A	0.379993	0.0132701	0.0023998	3.2105e-08	A	G	abnormal retina vasculature morphology		NA
DOT1L	-0.597604	DOWN	chr19:1876000:1877000:adipose:8_1	adipose_adipocyte:8,adipose_34m:8,adipose_omental_fat_pad_51f:8,adipose_subcutaneous_25f:8,adipose_subcutaneous_41f:8,adipose_subcutaneous_49f:8,adipose_subcutaneous_59f:8,adipose_subcutaneous_81f:1	rs8607	19:1876010:T:C	19p13.3	T	0.380005	0.0132579	0.00240014	3.32009e-08	T	C	abnormal retina vasculature morphology		NA
DOT1L	-0.597604	DOWN	chr19:1876000:1877000:adipose:8_1	adipose_adipocyte:8,adipose_34m:8,adipose_omental_fat_pad_51f:8,adipose_subcutaneous_25f:8,adipose_subcutaneous_41f:8,adipose_subcutaneous_49f:8,adipose_subcutaneous_59f:8,adipose_subcutaneous_81f:1	rs8607	19:1876010:T:C	19p13.3	T	0.380005	0.0132579	0.00240014	3.32009e-08	T	C	abnormal retina vasculature morphology		NA
DOT1L	-0.597604	DOWN	chr19:1876000:1877000:adipose:8_1	adipose_adipocyte:8,adipose_34m:8,adipose_omental_fat_pad_51f:8,adipose_subcutaneous_25f:8,adipose_subcutaneous_41f:8,adipose_subcutaneous_49f:8,adipose_subcutaneous_59f:8,adipose_subcutaneous_81f:1	rs10414308	19:1876567:A:G	19p13.3	A	0.379993	0.0132701	0.0023998	3.2105e-08	A	G	abnormal retina vasculature morphology		NA
DOT1L	-0.597604	DOWN	chr19:1876000:1877000:adipose:8_1	adipose_adipocyte:8,adipose_34m:8,adipose_omental_fat_pad_51f:8,adipose_subcutaneous_25f:8,adipose_subcutaneous_41f:8,adipose_subcutaneous_49f:8,adipose_subcutaneous_59f:8,adipose_subcutaneous_81f:1	rs10414308	19:1876567:A:G	19p13.3	A	0.379993	0.0132701	0.0023998	3.2105e-08	A	G	abnormal retina vasculature morphology		NA
DOT1L	-0.597604	DOWN	chr19:1876000:1877000:adipose:8_1	adipose_adipocyte:8,adipose_34m:8,adipose_omental_fat_pad_51f:8,adipose_subcutaneous_25f:8,adipose_subcutaneous_41f:8,adipose_subcutaneous_49f:8,adipose_subcutaneous_59f:8,adipose_subcutaneous_81f:1	rs11671347	19:1876655:G:C	19p13.3	G	0.454579	0.0179474	0.00234573	1.99752e-14	G	C	abnormal retina vasculature morphology		NA
DOT1L	-0.597604	DOWN	chr19:1876000:1877000:adipose:8_1	adipose_adipocyte:8,adipose_34m:8,adipose_omental_fat_pad_51f:8,adipose_subcutaneous_25f:8,adipose_subcutaneous_41f:8,adipose_subcutaneous_49f:8,adipose_subcutaneous_59f:8,adipose_subcutaneous_81f:1	rs11671347	19:1876655:G:C	19p13.3	G	0.454579	0.0179474	0.00234573	1.99752e-14	G	C	abnormal retina vasculature morphology		NA
DOT1L	-0.597604	DOWN	chr19:1876000:1877000:adipose:8_1	adipose_adipocyte:8,adipose_34m:8,adipose_omental_fat_pad_51f:8,adipose_subcutaneous_25f:8,adipose_subcutaneous_41f:8,adipose_subcutaneous_49f:8,adipose_subcutaneous_59f:8,adipose_subcutaneous_81f:1	rs11671347	19:1876655:G:C	19p13.3	G	0.454579	0.0179474	0.00234573	1.99752e-14	G	C	abnormal retina vasculature morphology		NA
DOT1L	-0.597604	DOWN	chr19:1941000:1942000:adipose:8_5_1	adipose_adipocyte:8,adipose_34m:5,adipose_omental_fat_pad_51f:5,adipose_subcutaneous_25f:8,adipose_subcutaneous_41f:8,adipose_subcutaneous_49f:5,adipose_subcutaneous_59f:8,adipose_subcutaneous_81f:1	rs112289078	19:1941065:A:G	19p13.3	A	0.303852	0.0141135	0.00257345	4.15469e-08	A	G	abnormal retina vasculature morphology		NA
DOT1L	-0.597604	DOWN	chr19:1941000:1942000:adipose:8_5_1	adipose_adipocyte:8,adipose_34m:5,adipose_omental_fat_pad_51f:5,adipose_subcutaneous_25f:8,adipose_subcutaneous_41f:8,adipose_subcutaneous_49f:5,adipose_subcutaneous_59f:8,adipose_subcutaneous_81f:1	rs112289078	19:1941065:A:G	19p13.3	A	0.303852	0.0141135	0.00257345	4.15469e-08	A	G	abnormal retina vasculature morphology		NA
DOT1L	-0.597604	DOWN	chr19:4063000:4064000:adipose:8	adipose_34m:8,adipose_omental_fat_pad_51f:8,adipose_omental_fat_pad_53f:8,adipose_subcutaneous_25f:8,adipose_subcutaneous_41f:8,adipose_subcutaneous_49f:8,adipose_subcutaneous_59f:8,adipose_subcutaneous_81f:8	rs66833742	19:4063488:C:T	19p13.3	T	0.191844	-0.0234543	0.0029736	3.09167e-15	C	T	abnormal retina vasculature morphology		NA
DOT1L	-0.597604	DOWN	chr19:1906000:1907000:adipose:8	adipose_subcutaneous_41f:8,adipose_subcutaneous_59f:8,adipose_subcutaneous_81f:8	19:1906359_CA_C	19:1906360:CA:C	19p13.3	CA	0.382357	0.0135604	0.00241705	2.02111e-08	CA	C	abnormal retina vasculature morphology		NA
DOT1L	-0.597604	DOWN	chr19:1906000:1907000:adipose:8	adipose_subcutaneous_41f:8,adipose_subcutaneous_59f:8,adipose_subcutaneous_81f:8	19:1906359_CA_C	19:1906360:CA:C	19p13.3	CA	0.382357	0.0135604	0.00241705	2.02111e-08	CA	C	abnormal retina vasculature morphology		NA
DOT1L	-0.597604	DOWN	chr19:1906000:1907000:adipose:8	adipose_subcutaneous_41f:8,adipose_subcutaneous_59f:8,adipose_subcutaneous_81f:8	19:1906359_CA_C	19:1906360:CA:C	19p13.3	CA	0.382357	0.0135604	0.00241705	2.02111e-08	CA	C	abnormal retina vasculature morphology		NA
DOT1L	-0.597604	DOWN	chr19:1906000:1907000:adipose:8	adipose_subcutaneous_41f:8,adipose_subcutaneous_59f:8,adipose_subcutaneous_81f:8	19:1906359_CA_C	19:1906360:CA:C	19p13.3	CA	0.382357	0.0135604	0.00241705	2.02111e-08	CA	C	abnormal retina vasculature morphology		NA
DOT1L	-0.597604	DOWN	chr19:1941000:1942000:adipose:8_5_1	adipose_adipocyte:8,adipose_34m:5,adipose_omental_fat_pad_51f:5,adipose_subcutaneous_25f:8,adipose_subcutaneous_41f:8,adipose_subcutaneous_49f:5,adipose_subcutaneous_59f:8,adipose_subcutaneous_81f:1	rs112289078	19:1941065:A:G	19p13.3	A	0.303852	0.0141135	0.00257345	4.15469e-08	A	G	abnormal retina vasculature morphology		NA
FNDC3A	0.708459	UP	chr13:58710000:58711000:adipose:3	adipose_subcutaneous_81f:3	rs10507618	13:58710908:G:A	13q21.1	A	0.313933	-0.0153471	0.00252241	1.17127e-09	G	A	abnormal retina vasculature morphology		NA
FNDC3A	0.708459	UP	chr13:58710000:58711000:adipose:3	adipose_subcutaneous_81f:3	rs9569942	13:58710493:G:T	13q21.1	T	0.304104	-0.0150581	0.00256862	4.56848e-09	G	T	abnormal retina vasculature morphology		NA
FNDC3A	0.708459	UP	chr13:58710000:58711000:adipose:3	adipose_subcutaneous_81f:3	rs17055384	13:58710992:C:T	13q21.1	T	0.18332	-0.0197371	0.00302646	6.97013e-11	C	T	abnormal retina vasculature morphology		NA
FCGBP	-0.622854	DOWN	chr19:4061000:4062000:adipose:8	adipose_34m:8,adipose_omental_fat_pad_51f:8,adipose_subcutaneous_25f:8,adipose_subcutaneous_41f:8,adipose_subcutaneous_49f:8,adipose_subcutaneous_59f:8,adipose_subcutaneous_81f:8	rs10415135	19:4061546:C:T	19p13.3	T	0.192176	-0.0232509	0.00297074	5.02392e-15	C	T	abnormal seminal vesicle morphology		1
FCGBP	-0.622854	DOWN	chr19:4061000:4062000:adipose:8	adipose_34m:8,adipose_omental_fat_pad_51f:8,adipose_subcutaneous_25f:8,adipose_subcutaneous_41f:8,adipose_subcutaneous_49f:8,adipose_subcutaneous_59f:8,adipose_subcutaneous_81f:8	rs10415135	19:4061546:C:T	19p13.3	T	0.192176	-0.0232509	0.00297074	5.02392e-15	C	T	abnormal seminal vesicle morphology		1
FCGBP	-0.622854	DOWN	chr19:4061000:4062000:adipose:8	adipose_34m:8,adipose_omental_fat_pad_51f:8,adipose_subcutaneous_25f:8,adipose_subcutaneous_41f:8,adipose_subcutaneous_49f:8,adipose_subcutaneous_59f:8,adipose_subcutaneous_81f:8	rs10415135	19:4061546:C:T	19p13.3	T	0.192176	-0.0232509	0.00297074	5.02392e-15	C	T	abnormal seminal vesicle morphology		1
FCGBP	-0.622854	DOWN	chr19:4061000:4062000:adipose:8	adipose_34m:8,adipose_omental_fat_pad_51f:8,adipose_subcutaneous_25f:8,adipose_subcutaneous_41f:8,adipose_subcutaneous_49f:8,adipose_subcutaneous_59f:8,adipose_subcutaneous_81f:8	rs10415135	19:4061546:C:T	19p13.3	T	0.192176	-0.0232509	0.00297074	5.02392e-15	C	T	abnormal seminal vesicle morphology		1
FCGBP	-0.622854	DOWN	chr19:4061000:4062000:adipose:8	adipose_34m:8,adipose_omental_fat_pad_51f:8,adipose_subcutaneous_25f:8,adipose_subcutaneous_41f:8,adipose_subcutaneous_49f:8,adipose_subcutaneous_59f:8,adipose_subcutaneous_81f:8	rs10414261	19:4061192:C:T	19p13.3	T	0.192215	-0.0232163	0.00297011	5.43934e-15	C	T	abnormal seminal vesicle morphology		1
FCGBP	-0.622854	DOWN	chr19:4061000:4062000:adipose:8	adipose_34m:8,adipose_omental_fat_pad_51f:8,adipose_subcutaneous_25f:8,adipose_subcutaneous_41f:8,adipose_subcutaneous_49f:8,adipose_subcutaneous_59f:8,adipose_subcutaneous_81f:8	rs10414261	19:4061192:C:T	19p13.3	T	0.192215	-0.0232163	0.00297011	5.43934e-15	C	T	abnormal seminal vesicle morphology		1
FCGBP	-0.622854	DOWN	chr19:4061000:4062000:adipose:8	adipose_34m:8,adipose_omental_fat_pad_51f:8,adipose_subcutaneous_25f:8,adipose_subcutaneous_41f:8,adipose_subcutaneous_49f:8,adipose_subcutaneous_59f:8,adipose_subcutaneous_81f:8	rs10414261	19:4061192:C:T	19p13.3	T	0.192215	-0.0232163	0.00297011	5.43934e-15	C	T	abnormal seminal vesicle morphology		1
FCGBP	-0.622854	DOWN	chr19:4061000:4062000:adipose:8	adipose_34m:8,adipose_omental_fat_pad_51f:8,adipose_subcutaneous_25f:8,adipose_subcutaneous_41f:8,adipose_subcutaneous_49f:8,adipose_subcutaneous_59f:8,adipose_subcutaneous_81f:8	rs10414261	19:4061192:C:T	19p13.3	T	0.192215	-0.0232163	0.00297011	5.43934e-15	C	T	abnormal seminal vesicle morphology		1
SLC38A7	-0.680965	DOWN	chr16:383000:384000:adipose:7	adipose_omental_fat_pad_51f:7,adipose_omental_fat_pad_53f:7,adipose_subcutaneous_25f:7,adipose_subcutaneous_81f:7	rs201718349	16:383195:A:A	16p13.3	AG	0.138724	-0.0202708	0.0036878	3.87175e-08	A	AG	abnormal skin morphology		1
SLC38A7	-0.680965	DOWN	chr16:383000:384000:adipose:7	adipose_omental_fat_pad_51f:7,adipose_omental_fat_pad_53f:7,adipose_subcutaneous_25f:7,adipose_subcutaneous_81f:7	rs201718349	16:383195:A:A	16p13.3	AG	0.138724	-0.0202708	0.0036878	3.87175e-08	A	AG	abnormal skin morphology		1
SLC38A7	-0.680965	DOWN	chr16:383000:384000:adipose:7	adipose_omental_fat_pad_51f:7,adipose_omental_fat_pad_53f:7,adipose_subcutaneous_25f:7,adipose_subcutaneous_81f:7	rs201718349	16:383195:A:A	16p13.3	AG	0.138724	-0.0202708	0.0036878	3.87175e-08	A	AG	abnormal skin morphology		1
SLC38A7	-0.680965	DOWN	chr16:383000:384000:adipose:7	adipose_omental_fat_pad_51f:7,adipose_omental_fat_pad_53f:7,adipose_subcutaneous_25f:7,adipose_subcutaneous_81f:7	rs201718349	16:383195:A:A	16p13.3	AG	0.138724	-0.0202708	0.0036878	3.87175e-08	A	AG	abnormal skin morphology		1
SLC38A7	-0.680965	DOWN	chr16:383000:384000:adipose:7	adipose_omental_fat_pad_51f:7,adipose_omental_fat_pad_53f:7,adipose_subcutaneous_25f:7,adipose_subcutaneous_81f:7	rs201718349	16:383195:A:A	16p13.3	AG	0.138724	-0.0202708	0.0036878	3.87175e-08	A	AG	abnormal skin morphology		1
SLC38A7	-0.680965	DOWN	chr16:383000:384000:adipose:7	adipose_omental_fat_pad_51f:7,adipose_omental_fat_pad_53f:7,adipose_subcutaneous_25f:7,adipose_subcutaneous_81f:7	rs201718349	16:383195:A:A	16p13.3	AG	0.138724	-0.0202708	0.0036878	3.87175e-08	A	AG	abnormal skin morphology		1
SLC38A7	-0.680965	DOWN	chr16:383000:384000:adipose:7	adipose_omental_fat_pad_51f:7,adipose_omental_fat_pad_53f:7,adipose_subcutaneous_25f:7,adipose_subcutaneous_81f:7	rs201718349	16:383195:A:A	16p13.3	AG	0.138724	-0.0202708	0.0036878	3.87175e-08	A	AG	abnormal skin morphology		1
SLC38A7	-0.680965	DOWN	chr16:383000:384000:adipose:7	adipose_omental_fat_pad_51f:7,adipose_omental_fat_pad_53f:7,adipose_subcutaneous_25f:7,adipose_subcutaneous_81f:7	rs201718349	16:383195:A:A	16p13.3	AG	0.138724	-0.0202708	0.0036878	3.87175e-08	A	AG	abnormal skin morphology		1
SLC38A7	-0.680965	DOWN	chr16:383000:384000:adipose:7	adipose_omental_fat_pad_51f:7,adipose_omental_fat_pad_53f:7,adipose_subcutaneous_25f:7,adipose_subcutaneous_81f:7	rs201718349	16:383195:A:A	16p13.3	AG	0.138724	-0.0202708	0.0036878	3.87175e-08	A	AG	abnormal skin morphology		1
SLC38A7	-0.680965	DOWN	chr16:383000:384000:adipose:7	adipose_omental_fat_pad_51f:7,adipose_omental_fat_pad_53f:7,adipose_subcutaneous_25f:7,adipose_subcutaneous_81f:7	rs201718349	16:383195:A:A	16p13.3	AG	0.138724	-0.0202708	0.0036878	3.87175e-08	A	AG	abnormal skin morphology		1
SLC38A7	-0.680965	DOWN	chr16:383000:384000:adipose:7	adipose_omental_fat_pad_51f:7,adipose_omental_fat_pad_53f:7,adipose_subcutaneous_25f:7,adipose_subcutaneous_81f:7	rs201718349	16:383195:A:A	16p13.3	AG	0.138724	-0.0202708	0.0036878	3.87175e-08	A	AG	abnormal skin morphology		1
SLC38A7	-0.680965	DOWN	chr16:383000:384000:adipose:7	adipose_omental_fat_pad_51f:7,adipose_omental_fat_pad_53f:7,adipose_subcutaneous_25f:7,adipose_subcutaneous_81f:7	rs201718349	16:383195:A:A	16p13.3	AG	0.138724	-0.0202708	0.0036878	3.87175e-08	A	AG	abnormal skin morphology		1
SLC38A7	-0.680965	DOWN	chr16:383000:384000:adipose:7	adipose_omental_fat_pad_51f:7,adipose_omental_fat_pad_53f:7,adipose_subcutaneous_25f:7,adipose_subcutaneous_81f:7	rs201718349	16:383195:A:A	16p13.3	AG	0.138724	-0.0202708	0.0036878	3.87175e-08	A	AG	abnormal skin morphology		1
SLC38A7	-0.680965	DOWN	chr16:383000:384000:adipose:7	adipose_omental_fat_pad_51f:7,adipose_omental_fat_pad_53f:7,adipose_subcutaneous_25f:7,adipose_subcutaneous_81f:7	rs201718349	16:383195:A:A	16p13.3	AG	0.138724	-0.0202708	0.0036878	3.87175e-08	A	AG	abnormal skin morphology		1
SLC38A7	-0.680965	DOWN	chr16:383000:384000:adipose:7	adipose_omental_fat_pad_51f:7,adipose_omental_fat_pad_53f:7,adipose_subcutaneous_25f:7,adipose_subcutaneous_81f:7	rs201718349	16:383195:A:A	16p13.3	AG	0.138724	-0.0202708	0.0036878	3.87175e-08	A	AG	abnormal skin morphology		1
SLC38A7	-0.680965	DOWN	chr16:383000:384000:adipose:7	adipose_omental_fat_pad_51f:7,adipose_omental_fat_pad_53f:7,adipose_subcutaneous_25f:7,adipose_subcutaneous_81f:7	rs201718349	16:383195:A:A	16p13.3	AG	0.138724	-0.0202708	0.0036878	3.87175e-08	A	AG	abnormal skin morphology		1
SLC38A7	-0.680965	DOWN	chr16:383000:384000:adipose:7	adipose_omental_fat_pad_51f:7,adipose_omental_fat_pad_53f:7,adipose_subcutaneous_25f:7,adipose_subcutaneous_81f:7	rs201718349	16:383195:A:A	16p13.3	AG	0.138724	-0.0202708	0.0036878	3.87175e-08	A	AG	abnormal skin morphology		1
SLC38A7	-0.680965	DOWN	chr16:383000:384000:adipose:7	adipose_omental_fat_pad_51f:7,adipose_omental_fat_pad_53f:7,adipose_subcutaneous_25f:7,adipose_subcutaneous_81f:7	rs201718349	16:383195:A:A	16p13.3	AG	0.138724	-0.0202708	0.0036878	3.87175e-08	A	AG	abnormal skin morphology		1
SLC38A7	-0.680965	DOWN	chr16:383000:384000:adipose:7	adipose_omental_fat_pad_51f:7,adipose_omental_fat_pad_53f:7,adipose_subcutaneous_25f:7,adipose_subcutaneous_81f:7	rs201718349	16:383195:A:A	16p13.3	AG	0.138724	-0.0202708	0.0036878	3.87175e-08	A	AG	abnormal skin morphology		1
SLC38A7	-0.680965	DOWN	chr16:383000:384000:adipose:7	adipose_omental_fat_pad_51f:7,adipose_omental_fat_pad_53f:7,adipose_subcutaneous_25f:7,adipose_subcutaneous_81f:7	rs201718349	16:383195:A:A	16p13.3	AG	0.138724	-0.0202708	0.0036878	3.87175e-08	A	AG	abnormal skin morphology		1
TRAK2	0.775555	UP	chr2:198011000:198012000:adipose:3	adipose_subcutaneous_59f:3	rs61605589	2:198011808:T:C	2q33.1	C	0.197858	-0.017816	0.00292708	1.15429e-09	T	C	abnormal skin morphology		1
TRAK2	0.775555	UP	chr2:198011000:198012000:adipose:3	adipose_subcutaneous_59f:3	rs56765024	2:198011562:G:T	2q33.1	T	0.197965	-0.0177958	0.00292627	1.19259e-09	G	T	abnormal skin morphology		1
SLC38A7	-0.680965	DOWN	chr16:383000:384000:adipose:7	adipose_omental_fat_pad_51f:7,adipose_omental_fat_pad_53f:7,adipose_subcutaneous_25f:7,adipose_subcutaneous_81f:7	rs201718349	16:383195:A:A	16p13.3	AG	0.138724	-0.0202708	0.0036878	3.87175e-08	A	AG	abnormal spleen morphology		1
SLC38A7	-0.680965	DOWN	chr16:383000:384000:adipose:7	adipose_omental_fat_pad_51f:7,adipose_omental_fat_pad_53f:7,adipose_subcutaneous_25f:7,adipose_subcutaneous_81f:7	rs201718349	16:383195:A:A	16p13.3	AG	0.138724	-0.0202708	0.0036878	3.87175e-08	A	AG	abnormal spleen morphology		1
SLC38A7	-0.680965	DOWN	chr16:383000:384000:adipose:7	adipose_omental_fat_pad_51f:7,adipose_omental_fat_pad_53f:7,adipose_subcutaneous_25f:7,adipose_subcutaneous_81f:7	rs201718349	16:383195:A:A	16p13.3	AG	0.138724	-0.0202708	0.0036878	3.87175e-08	A	AG	abnormal spleen morphology		1
SLC38A7	-0.680965	DOWN	chr16:383000:384000:adipose:7	adipose_omental_fat_pad_51f:7,adipose_omental_fat_pad_53f:7,adipose_subcutaneous_25f:7,adipose_subcutaneous_81f:7	rs201718349	16:383195:A:A	16p13.3	AG	0.138724	-0.0202708	0.0036878	3.87175e-08	A	AG	abnormal spleen morphology		1
SLC38A7	-0.680965	DOWN	chr16:383000:384000:adipose:7	adipose_omental_fat_pad_51f:7,adipose_omental_fat_pad_53f:7,adipose_subcutaneous_25f:7,adipose_subcutaneous_81f:7	rs201718349	16:383195:A:A	16p13.3	AG	0.138724	-0.0202708	0.0036878	3.87175e-08	A	AG	abnormal spleen morphology		1
SLC38A7	-0.680965	DOWN	chr16:383000:384000:adipose:7	adipose_omental_fat_pad_51f:7,adipose_omental_fat_pad_53f:7,adipose_subcutaneous_25f:7,adipose_subcutaneous_81f:7	rs201718349	16:383195:A:A	16p13.3	AG	0.138724	-0.0202708	0.0036878	3.87175e-08	A	AG	abnormal spleen morphology		1
SLC38A7	-0.680965	DOWN	chr16:383000:384000:adipose:7	adipose_omental_fat_pad_51f:7,adipose_omental_fat_pad_53f:7,adipose_subcutaneous_25f:7,adipose_subcutaneous_81f:7	rs201718349	16:383195:A:A	16p13.3	AG	0.138724	-0.0202708	0.0036878	3.87175e-08	A	AG	abnormal spleen morphology		1
SLC38A7	-0.680965	DOWN	chr16:383000:384000:adipose:7	adipose_omental_fat_pad_51f:7,adipose_omental_fat_pad_53f:7,adipose_subcutaneous_25f:7,adipose_subcutaneous_81f:7	rs201718349	16:383195:A:A	16p13.3	AG	0.138724	-0.0202708	0.0036878	3.87175e-08	A	AG	abnormal spleen morphology		1
PEX3	2.44545	UP	chr6:142886000:142887000:adipose:5	adipose_adipocyte:5	rs9321878	6:142886464:C:T	6q24.2	T	0.433926	0.0130009	0.00237729	4.53417e-08	C	T	abnormal tail morphology		NA
PEX3	2.44545	UP	chr6:142886000:142887000:adipose:5	adipose_adipocyte:5	rs9321878	6:142886464:C:T	6q24.2	T	0.433926	0.0130009	0.00237729	4.53417e-08	C	T	abnormal tail morphology		NA
PEX3	2.44545	UP	chr6:142886000:142887000:adipose:5	adipose_adipocyte:5	rs9321878	6:142886464:C:T	6q24.2	T	0.433926	0.0130009	0.00237729	4.53417e-08	C	T	abnormal tail morphology		NA
PEX3	2.44545	UP	chr6:142886000:142887000:adipose:5	adipose_adipocyte:5	rs9321878	6:142886464:C:T	6q24.2	T	0.433926	0.0130009	0.00237729	4.53417e-08	C	T	abnormal tail morphology		NA
SLC38A7	-0.680965	DOWN	chr16:383000:384000:adipose:7	adipose_omental_fat_pad_51f:7,adipose_omental_fat_pad_53f:7,adipose_subcutaneous_25f:7,adipose_subcutaneous_81f:7	rs201718349	16:383195:A:A	16p13.3	AG	0.138724	-0.0202708	0.0036878	3.87175e-08	A	AG	abnormal thymus morphology		1
SLC38A7	-0.680965	DOWN	chr16:383000:384000:adipose:7	adipose_omental_fat_pad_51f:7,adipose_omental_fat_pad_53f:7,adipose_subcutaneous_25f:7,adipose_subcutaneous_81f:7	rs201718349	16:383195:A:A	16p13.3	AG	0.138724	-0.0202708	0.0036878	3.87175e-08	A	AG	abnormal thymus morphology		1
SLC38A7	-0.680965	DOWN	chr16:383000:384000:adipose:7	adipose_omental_fat_pad_51f:7,adipose_omental_fat_pad_53f:7,adipose_subcutaneous_25f:7,adipose_subcutaneous_81f:7	rs201718349	16:383195:A:A	16p13.3	AG	0.138724	-0.0202708	0.0036878	3.87175e-08	A	AG	abnormal thymus morphology		1
SLC38A7	-0.680965	DOWN	chr16:383000:384000:adipose:7	adipose_omental_fat_pad_51f:7,adipose_omental_fat_pad_53f:7,adipose_subcutaneous_25f:7,adipose_subcutaneous_81f:7	rs201718349	16:383195:A:A	16p13.3	AG	0.138724	-0.0202708	0.0036878	3.87175e-08	A	AG	abnormal thymus morphology		1
SLC38A7	-0.680965	DOWN	chr16:383000:384000:adipose:7	adipose_omental_fat_pad_51f:7,adipose_omental_fat_pad_53f:7,adipose_subcutaneous_25f:7,adipose_subcutaneous_81f:7	rs201718349	16:383195:A:A	16p13.3	AG	0.138724	-0.0202708	0.0036878	3.87175e-08	A	AG	abnormal thymus morphology		1
SLC38A7	-0.680965	DOWN	chr16:383000:384000:adipose:7	adipose_omental_fat_pad_51f:7,adipose_omental_fat_pad_53f:7,adipose_subcutaneous_25f:7,adipose_subcutaneous_81f:7	rs201718349	16:383195:A:A	16p13.3	AG	0.138724	-0.0202708	0.0036878	3.87175e-08	A	AG	abnormal thymus morphology		1
SLC38A7	-0.680965	DOWN	chr16:383000:384000:adipose:7	adipose_omental_fat_pad_51f:7,adipose_omental_fat_pad_53f:7,adipose_subcutaneous_25f:7,adipose_subcutaneous_81f:7	rs201718349	16:383195:A:A	16p13.3	AG	0.138724	-0.0202708	0.0036878	3.87175e-08	A	AG	abnormal thymus morphology		1
SLC38A7	-0.680965	DOWN	chr16:383000:384000:adipose:7	adipose_omental_fat_pad_51f:7,adipose_omental_fat_pad_53f:7,adipose_subcutaneous_25f:7,adipose_subcutaneous_81f:7	rs201718349	16:383195:A:A	16p13.3	AG	0.138724	-0.0202708	0.0036878	3.87175e-08	A	AG	abnormal thymus morphology		1
PEX3	2.44545	UP	chr6:142886000:142887000:adipose:5	adipose_adipocyte:5	rs9321878	6:142886464:C:T	6q24.2	T	0.433926	0.0130009	0.00237729	4.53417e-08	C	T	abnormal vertebrae morphology		0.381976
PEX3	2.44545	UP	chr6:142886000:142887000:adipose:5	adipose_adipocyte:5	rs9321878	6:142886464:C:T	6q24.2	T	0.433926	0.0130009	0.00237729	4.53417e-08	C	T	abnormal vertebrae morphology		0.381976
DNAJB4	1.78521	UP	chr1:243421000:243422000:adipose:1_7_3	adipose_adipocyte:1,adipose_subcutaneous_25f:7,adipose_subcutaneous_41f:7,adipose_subcutaneous_49f:7,adipose_subcutaneous_59f:3,adipose_subcutaneous_81f:7	rs12037698	1:243421043:G:A	1q43	A	0.141621	-0.0206709	0.00334454	6.39665e-10	G	A	abnormal vocalization		0.938645
DNAJB4	1.78521	UP	chr1:77759000:77760000:adipose:8	adipose_adipocyte:8,adipose_34m:8,adipose_omental_fat_pad_51f:8,adipose_subcutaneous_25f:8,adipose_subcutaneous_41f:8,adipose_subcutaneous_49f:8,adipose_subcutaneous_59f:8,adipose_subcutaneous_81f:8	rs754014121	1:77759967:CT:C	1p31.1	C	0.334038	0.0161263	0.00248357	8.41389e-11	CT	C	abnormal vocalization		0.938645
DNAJB4	1.78521	UP	chr1:77759000:77760000:adipose:8	adipose_adipocyte:8,adipose_34m:8,adipose_omental_fat_pad_51f:8,adipose_subcutaneous_25f:8,adipose_subcutaneous_41f:8,adipose_subcutaneous_49f:8,adipose_subcutaneous_59f:8,adipose_subcutaneous_81f:8	rs754014121	1:77759967:CT:C	1p31.1	C	0.334038	0.0161263	0.00248357	8.41389e-11	CT	C	abnormal vocalization		0.938645
DNAJB4	1.78521	UP	chr1:77888000:77889000:adipose:8	adipose_adipocyte:8,adipose_34m:8,adipose_omental_fat_pad_51f:8,adipose_subcutaneous_25f:8,adipose_subcutaneous_41f:8,adipose_subcutaneous_49f:8,adipose_subcutaneous_59f:8,adipose_subcutaneous_81f:8	rs9726525	1:77888900:G:T	1p31.1	T	0.255479	-0.0152014	0.00268591	1.51753e-08	G	T	abnormal vocalization		0.938645
DNAJB4	1.78521	UP	chr1:77888000:77889000:adipose:8	adipose_adipocyte:8,adipose_34m:8,adipose_omental_fat_pad_51f:8,adipose_subcutaneous_25f:8,adipose_subcutaneous_41f:8,adipose_subcutaneous_49f:8,adipose_subcutaneous_59f:8,adipose_subcutaneous_81f:8	rs9726525	1:77888900:G:T	1p31.1	T	0.255479	-0.0152014	0.00268591	1.51753e-08	G	T	abnormal vocalization		0.938645
DNAJB4	1.78521	UP	chr1:77888000:77889000:adipose:8	adipose_adipocyte:8,adipose_34m:8,adipose_omental_fat_pad_51f:8,adipose_subcutaneous_25f:8,adipose_subcutaneous_41f:8,adipose_subcutaneous_49f:8,adipose_subcutaneous_59f:8,adipose_subcutaneous_81f:8	rs9726525	1:77888900:G:T	1p31.1	T	0.255479	-0.0152014	0.00268591	1.51753e-08	G	T	abnormal vocalization		0.938645
DNAJB4	1.78521	UP	chr1:77888000:77889000:adipose:8	adipose_adipocyte:8,adipose_34m:8,adipose_omental_fat_pad_51f:8,adipose_subcutaneous_25f:8,adipose_subcutaneous_41f:8,adipose_subcutaneous_49f:8,adipose_subcutaneous_59f:8,adipose_subcutaneous_81f:8	rs9726525	1:77888900:G:T	1p31.1	T	0.255479	-0.0152014	0.00268591	1.51753e-08	G	T	abnormal vocalization		0.938645
DNAJB4	1.78521	UP	chr1:77888000:77889000:adipose:8	adipose_adipocyte:8,adipose_34m:8,adipose_omental_fat_pad_51f:8,adipose_subcutaneous_25f:8,adipose_subcutaneous_41f:8,adipose_subcutaneous_49f:8,adipose_subcutaneous_59f:8,adipose_subcutaneous_81f:8	rs9726525	1:77888900:G:T	1p31.1	T	0.255479	-0.0152014	0.00268591	1.51753e-08	G	T	abnormal vocalization		0.938645
DNAJB4	1.78521	UP	chr1:77888000:77889000:adipose:8	adipose_adipocyte:8,adipose_34m:8,adipose_omental_fat_pad_51f:8,adipose_subcutaneous_25f:8,adipose_subcutaneous_41f:8,adipose_subcutaneous_49f:8,adipose_subcutaneous_59f:8,adipose_subcutaneous_81f:8	rs9726525	1:77888900:G:T	1p31.1	T	0.255479	-0.0152014	0.00268591	1.51753e-08	G	T	abnormal vocalization		0.938645
DNAJB4	1.78521	UP	chr1:77888000:77889000:adipose:8	adipose_adipocyte:8,adipose_34m:8,adipose_omental_fat_pad_51f:8,adipose_subcutaneous_25f:8,adipose_subcutaneous_41f:8,adipose_subcutaneous_49f:8,adipose_subcutaneous_59f:8,adipose_subcutaneous_81f:8	rs9726525	1:77888900:G:T	1p31.1	T	0.255479	-0.0152014	0.00268591	1.51753e-08	G	T	abnormal vocalization		0.938645
DNAJB4	1.78521	UP	chr1:77888000:77889000:adipose:8	adipose_adipocyte:8,adipose_34m:8,adipose_omental_fat_pad_51f:8,adipose_subcutaneous_25f:8,adipose_subcutaneous_41f:8,adipose_subcutaneous_49f:8,adipose_subcutaneous_59f:8,adipose_subcutaneous_81f:8	rs9726525	1:77888900:G:T	1p31.1	T	0.255479	-0.0152014	0.00268591	1.51753e-08	G	T	abnormal vocalization		0.938645
DNAJB4	1.78521	UP	chr1:77979000:77980000:adipose:5	adipose_adipocyte:5,adipose_34m:5,adipose_omental_fat_pad_51f:5,adipose_omental_fat_pad_53f:5,adipose_subcutaneous_25f:5,adipose_subcutaneous_41f:5,adipose_subcutaneous_49f:5,adipose_subcutaneous_59f:5,adipose_subcutaneous_81f:5	rs140681455	1:77979080:C:C	1p31.1	CGGCCG	0.128117	0.0361015	0.00357257	5.27951e-24	C	CGGCCG	abnormal vocalization		0.938645
DNAJB4	1.78521	UP	chr1:77979000:77980000:adipose:5	adipose_adipocyte:5,adipose_34m:5,adipose_omental_fat_pad_51f:5,adipose_omental_fat_pad_53f:5,adipose_subcutaneous_25f:5,adipose_subcutaneous_41f:5,adipose_subcutaneous_49f:5,adipose_subcutaneous_59f:5,adipose_subcutaneous_81f:5	rs140681455	1:77979080:C:C	1p31.1	CGGCCG	0.128117	0.0361015	0.00357257	5.27951e-24	C	CGGCCG	abnormal vocalization		0.938645
DNAJB4	1.78521	UP	chr1:77979000:77980000:adipose:5	adipose_adipocyte:5,adipose_34m:5,adipose_omental_fat_pad_51f:5,adipose_omental_fat_pad_53f:5,adipose_subcutaneous_25f:5,adipose_subcutaneous_41f:5,adipose_subcutaneous_49f:5,adipose_subcutaneous_59f:5,adipose_subcutaneous_81f:5	rs140681455	1:77979080:C:C	1p31.1	CGGCCG	0.128117	0.0361015	0.00357257	5.27951e-24	C	CGGCCG	abnormal vocalization		0.938645
DNAJB4	1.78521	UP	chr1:77979000:77980000:adipose:5	adipose_adipocyte:5,adipose_34m:5,adipose_omental_fat_pad_51f:5,adipose_omental_fat_pad_53f:5,adipose_subcutaneous_25f:5,adipose_subcutaneous_41f:5,adipose_subcutaneous_49f:5,adipose_subcutaneous_59f:5,adipose_subcutaneous_81f:5	rs140681455	1:77979080:C:C	1p31.1	CGGCCG	0.128117	0.0361015	0.00357257	5.27951e-24	C	CGGCCG	abnormal vocalization		0.938645
DNAJB4	1.78521	UP	chr1:77979000:77980000:adipose:5	adipose_adipocyte:5,adipose_34m:5,adipose_omental_fat_pad_51f:5,adipose_omental_fat_pad_53f:5,adipose_subcutaneous_25f:5,adipose_subcutaneous_41f:5,adipose_subcutaneous_49f:5,adipose_subcutaneous_59f:5,adipose_subcutaneous_81f:5	rs140681455	1:77979080:C:C	1p31.1	CGGCCG	0.128117	0.0361015	0.00357257	5.27951e-24	C	CGGCCG	abnormal vocalization		0.938645
DNAJB4	1.78521	UP	chr1:77979000:77980000:adipose:5	adipose_adipocyte:5,adipose_34m:5,adipose_omental_fat_pad_51f:5,adipose_omental_fat_pad_53f:5,adipose_subcutaneous_25f:5,adipose_subcutaneous_41f:5,adipose_subcutaneous_49f:5,adipose_subcutaneous_59f:5,adipose_subcutaneous_81f:5	rs140681455	1:77979080:C:C	1p31.1	CGGCCG	0.128117	0.0361015	0.00357257	5.27951e-24	C	CGGCCG	abnormal vocalization		0.938645
DNAJB4	1.78521	UP	chr1:77979000:77980000:adipose:5	adipose_adipocyte:5,adipose_34m:5,adipose_omental_fat_pad_51f:5,adipose_omental_fat_pad_53f:5,adipose_subcutaneous_25f:5,adipose_subcutaneous_41f:5,adipose_subcutaneous_49f:5,adipose_subcutaneous_59f:5,adipose_subcutaneous_81f:5	rs140681455	1:77979080:C:C	1p31.1	CGGCCG	0.128117	0.0361015	0.00357257	5.27951e-24	C	CGGCCG	abnormal vocalization		0.938645
DNAJB4	1.78521	UP	chr1:77979000:77980000:adipose:5	adipose_adipocyte:5,adipose_34m:5,adipose_omental_fat_pad_51f:5,adipose_omental_fat_pad_53f:5,adipose_subcutaneous_25f:5,adipose_subcutaneous_41f:5,adipose_subcutaneous_49f:5,adipose_subcutaneous_59f:5,adipose_subcutaneous_81f:5	rs140681455	1:77979080:C:C	1p31.1	CGGCCG	0.128117	0.0361015	0.00357257	5.27951e-24	C	CGGCCG	abnormal vocalization		0.938645
DNAJB4	1.78521	UP	chr1:77979000:77980000:adipose:5	adipose_adipocyte:5,adipose_34m:5,adipose_omental_fat_pad_51f:5,adipose_omental_fat_pad_53f:5,adipose_subcutaneous_25f:5,adipose_subcutaneous_41f:5,adipose_subcutaneous_49f:5,adipose_subcutaneous_59f:5,adipose_subcutaneous_81f:5	rs140681455	1:77979080:C:C	1p31.1	CGGCCG	0.128117	0.0361015	0.00357257	5.27951e-24	C	CGGCCG	abnormal vocalization		0.938645
DNAJB4	1.78521	UP	chr1:77979000:77980000:adipose:5	adipose_adipocyte:5,adipose_34m:5,adipose_omental_fat_pad_51f:5,adipose_omental_fat_pad_53f:5,adipose_subcutaneous_25f:5,adipose_subcutaneous_41f:5,adipose_subcutaneous_49f:5,adipose_subcutaneous_59f:5,adipose_subcutaneous_81f:5	rs140681455	1:77979080:C:C	1p31.1	CGGCCG	0.128117	0.0361015	0.00357257	5.27951e-24	C	CGGCCG	abnormal vocalization		0.938645
DNAJB4	1.78521	UP	chr1:77979000:77980000:adipose:5	adipose_adipocyte:5,adipose_34m:5,adipose_omental_fat_pad_51f:5,adipose_omental_fat_pad_53f:5,adipose_subcutaneous_25f:5,adipose_subcutaneous_41f:5,adipose_subcutaneous_49f:5,adipose_subcutaneous_59f:5,adipose_subcutaneous_81f:5	rs140681455	1:77979080:C:C	1p31.1	CGGCCG	0.128117	0.0361015	0.00357257	5.27951e-24	C	CGGCCG	abnormal vocalization		0.938645
DNAJB4	1.78521	UP	chr1:77979000:77980000:adipose:5	adipose_adipocyte:5,adipose_34m:5,adipose_omental_fat_pad_51f:5,adipose_omental_fat_pad_53f:5,adipose_subcutaneous_25f:5,adipose_subcutaneous_41f:5,adipose_subcutaneous_49f:5,adipose_subcutaneous_59f:5,adipose_subcutaneous_81f:5	rs140681455	1:77979080:C:C	1p31.1	CGGCCG	0.128117	0.0361015	0.00357257	5.27951e-24	C	CGGCCG	abnormal vocalization		0.938645
DNAJB4	1.78521	UP	chr1:77979000:77980000:adipose:5	adipose_adipocyte:5,adipose_34m:5,adipose_omental_fat_pad_51f:5,adipose_omental_fat_pad_53f:5,adipose_subcutaneous_25f:5,adipose_subcutaneous_41f:5,adipose_subcutaneous_49f:5,adipose_subcutaneous_59f:5,adipose_subcutaneous_81f:5	rs140681455	1:77979080:C:C	1p31.1	CGGCCG	0.128117	0.0361015	0.00357257	5.27951e-24	C	CGGCCG	abnormal vocalization		0.938645
DNAJB4	1.78521	UP	chr1:77979000:77980000:adipose:5	adipose_adipocyte:5,adipose_34m:5,adipose_omental_fat_pad_51f:5,adipose_omental_fat_pad_53f:5,adipose_subcutaneous_25f:5,adipose_subcutaneous_41f:5,adipose_subcutaneous_49f:5,adipose_subcutaneous_59f:5,adipose_subcutaneous_81f:5	rs140681455	1:77979080:C:C	1p31.1	CGGCCG	0.128117	0.0361015	0.00357257	5.27951e-24	C	CGGCCG	abnormal vocalization		0.938645
DNAJB4	1.78521	UP	chr1:77979000:77980000:adipose:5	adipose_adipocyte:5,adipose_34m:5,adipose_omental_fat_pad_51f:5,adipose_omental_fat_pad_53f:5,adipose_subcutaneous_25f:5,adipose_subcutaneous_41f:5,adipose_subcutaneous_49f:5,adipose_subcutaneous_59f:5,adipose_subcutaneous_81f:5	rs140681455	1:77979080:C:C	1p31.1	CGGCCG	0.128117	0.0361015	0.00357257	5.27951e-24	C	CGGCCG	abnormal vocalization		0.938645
DNAJB4	1.78521	UP	chr1:77979000:77980000:adipose:5	adipose_adipocyte:5,adipose_34m:5,adipose_omental_fat_pad_51f:5,adipose_omental_fat_pad_53f:5,adipose_subcutaneous_25f:5,adipose_subcutaneous_41f:5,adipose_subcutaneous_49f:5,adipose_subcutaneous_59f:5,adipose_subcutaneous_81f:5	rs140681455	1:77979080:C:C	1p31.1	CGGCCG	0.128117	0.0361015	0.00357257	5.27951e-24	C	CGGCCG	abnormal vocalization		0.938645
DNAJB4	1.78521	UP	chr1:77979000:77980000:adipose:5	adipose_adipocyte:5,adipose_34m:5,adipose_omental_fat_pad_51f:5,adipose_omental_fat_pad_53f:5,adipose_subcutaneous_25f:5,adipose_subcutaneous_41f:5,adipose_subcutaneous_49f:5,adipose_subcutaneous_59f:5,adipose_subcutaneous_81f:5	rs140681455	1:77979080:C:C	1p31.1	CGGCCG	0.128117	0.0361015	0.00357257	5.27951e-24	C	CGGCCG	abnormal vocalization		0.938645
DNAJB4	1.78521	UP	chr1:77979000:77980000:adipose:5	adipose_adipocyte:5,adipose_34m:5,adipose_omental_fat_pad_51f:5,adipose_omental_fat_pad_53f:5,adipose_subcutaneous_25f:5,adipose_subcutaneous_41f:5,adipose_subcutaneous_49f:5,adipose_subcutaneous_59f:5,adipose_subcutaneous_81f:5	rs140681455	1:77979080:C:C	1p31.1	CGGCCG	0.128117	0.0361015	0.00357257	5.27951e-24	C	CGGCCG	abnormal vocalization		0.938645
DNAJB4	1.78521	UP	chr1:77979000:77980000:adipose:5	adipose_adipocyte:5,adipose_34m:5,adipose_omental_fat_pad_51f:5,adipose_omental_fat_pad_53f:5,adipose_subcutaneous_25f:5,adipose_subcutaneous_41f:5,adipose_subcutaneous_49f:5,adipose_subcutaneous_59f:5,adipose_subcutaneous_81f:5	rs140681455	1:77979080:C:C	1p31.1	CGGCCG	0.128117	0.0361015	0.00357257	5.27951e-24	C	CGGCCG	abnormal vocalization		0.938645
DNAJB4	1.78521	UP	chr1:77979000:77980000:adipose:5	adipose_adipocyte:5,adipose_34m:5,adipose_omental_fat_pad_51f:5,adipose_omental_fat_pad_53f:5,adipose_subcutaneous_25f:5,adipose_subcutaneous_41f:5,adipose_subcutaneous_49f:5,adipose_subcutaneous_59f:5,adipose_subcutaneous_81f:5	rs140681455	1:77979080:C:C	1p31.1	CGGCCG	0.128117	0.0361015	0.00357257	5.27951e-24	C	CGGCCG	abnormal vocalization		0.938645
DNAJB4	1.78521	UP	chr1:77979000:77980000:adipose:5	adipose_adipocyte:5,adipose_34m:5,adipose_omental_fat_pad_51f:5,adipose_omental_fat_pad_53f:5,adipose_subcutaneous_25f:5,adipose_subcutaneous_41f:5,adipose_subcutaneous_49f:5,adipose_subcutaneous_59f:5,adipose_subcutaneous_81f:5	rs140681455	1:77979080:C:C	1p31.1	CGGCCG	0.128117	0.0361015	0.00357257	5.27951e-24	C	CGGCCG	abnormal vocalization		0.938645
DNAJB4	1.78521	UP	chr1:77979000:77980000:adipose:5	adipose_adipocyte:5,adipose_34m:5,adipose_omental_fat_pad_51f:5,adipose_omental_fat_pad_53f:5,adipose_subcutaneous_25f:5,adipose_subcutaneous_41f:5,adipose_subcutaneous_49f:5,adipose_subcutaneous_59f:5,adipose_subcutaneous_81f:5	rs140681455	1:77979080:C:C	1p31.1	CGGCCG	0.128117	0.0361015	0.00357257	5.27951e-24	C	CGGCCG	abnormal vocalization		0.938645
DNAJB4	1.78521	UP	chr1:77979000:77980000:adipose:5	adipose_adipocyte:5,adipose_34m:5,adipose_omental_fat_pad_51f:5,adipose_omental_fat_pad_53f:5,adipose_subcutaneous_25f:5,adipose_subcutaneous_41f:5,adipose_subcutaneous_49f:5,adipose_subcutaneous_59f:5,adipose_subcutaneous_81f:5	rs140681455	1:77979080:C:C	1p31.1	CGGCCG	0.128117	0.0361015	0.00357257	5.27951e-24	C	CGGCCG	abnormal vocalization		0.938645
DNAJB4	1.78521	UP	chr1:77979000:77980000:adipose:5	adipose_adipocyte:5,adipose_34m:5,adipose_omental_fat_pad_51f:5,adipose_omental_fat_pad_53f:5,adipose_subcutaneous_25f:5,adipose_subcutaneous_41f:5,adipose_subcutaneous_49f:5,adipose_subcutaneous_59f:5,adipose_subcutaneous_81f:5	rs140681455	1:77979080:C:C	1p31.1	CGGCCG	0.128117	0.0361015	0.00357257	5.27951e-24	C	CGGCCG	abnormal vocalization		0.938645
DNAJB4	1.78521	UP	chr1:77979000:77980000:adipose:5	adipose_adipocyte:5,adipose_34m:5,adipose_omental_fat_pad_51f:5,adipose_omental_fat_pad_53f:5,adipose_subcutaneous_25f:5,adipose_subcutaneous_41f:5,adipose_subcutaneous_49f:5,adipose_subcutaneous_59f:5,adipose_subcutaneous_81f:5	rs140681455	1:77979080:C:C	1p31.1	CGGCCG	0.128117	0.0361015	0.00357257	5.27951e-24	C	CGGCCG	abnormal vocalization		0.938645
DNAJB4	1.78521	UP	chr1:77979000:77980000:adipose:5	adipose_adipocyte:5,adipose_34m:5,adipose_omental_fat_pad_51f:5,adipose_omental_fat_pad_53f:5,adipose_subcutaneous_25f:5,adipose_subcutaneous_41f:5,adipose_subcutaneous_49f:5,adipose_subcutaneous_59f:5,adipose_subcutaneous_81f:5	rs140681455	1:77979080:C:C	1p31.1	CGGCCG	0.128117	0.0361015	0.00357257	5.27951e-24	C	CGGCCG	abnormal vocalization		0.938645
DNAJB4	1.78521	UP	chr1:77979000:77980000:adipose:5	adipose_adipocyte:5,adipose_34m:5,adipose_omental_fat_pad_51f:5,adipose_omental_fat_pad_53f:5,adipose_subcutaneous_25f:5,adipose_subcutaneous_41f:5,adipose_subcutaneous_49f:5,adipose_subcutaneous_59f:5,adipose_subcutaneous_81f:5	rs140681455	1:77979080:C:C	1p31.1	CGGCCG	0.128117	0.0361015	0.00357257	5.27951e-24	C	CGGCCG	abnormal vocalization		0.938645
DNAJB4	1.78521	UP	chr1:77979000:77980000:adipose:5	adipose_adipocyte:5,adipose_34m:5,adipose_omental_fat_pad_51f:5,adipose_omental_fat_pad_53f:5,adipose_subcutaneous_25f:5,adipose_subcutaneous_41f:5,adipose_subcutaneous_49f:5,adipose_subcutaneous_59f:5,adipose_subcutaneous_81f:5	rs140681455	1:77979080:C:C	1p31.1	CGGCCG	0.128117	0.0361015	0.00357257	5.27951e-24	C	CGGCCG	abnormal vocalization		0.938645
DNAJB4	1.78521	UP	chr1:77979000:77980000:adipose:5	adipose_adipocyte:5,adipose_34m:5,adipose_omental_fat_pad_51f:5,adipose_omental_fat_pad_53f:5,adipose_subcutaneous_25f:5,adipose_subcutaneous_41f:5,adipose_subcutaneous_49f:5,adipose_subcutaneous_59f:5,adipose_subcutaneous_81f:5	rs140681455	1:77979080:C:C	1p31.1	CGGCCG	0.128117	0.0361015	0.00357257	5.27951e-24	C	CGGCCG	abnormal vocalization		0.938645
DNAJB4	1.78521	UP	chr1:77979000:77980000:adipose:5	adipose_adipocyte:5,adipose_34m:5,adipose_omental_fat_pad_51f:5,adipose_omental_fat_pad_53f:5,adipose_subcutaneous_25f:5,adipose_subcutaneous_41f:5,adipose_subcutaneous_49f:5,adipose_subcutaneous_59f:5,adipose_subcutaneous_81f:5	rs140681455	1:77979080:C:C	1p31.1	CGGCCG	0.128117	0.0361015	0.00357257	5.27951e-24	C	CGGCCG	abnormal vocalization		0.938645
DNAJB4	1.78521	UP	chr1:77979000:77980000:adipose:5	adipose_adipocyte:5,adipose_34m:5,adipose_omental_fat_pad_51f:5,adipose_omental_fat_pad_53f:5,adipose_subcutaneous_25f:5,adipose_subcutaneous_41f:5,adipose_subcutaneous_49f:5,adipose_subcutaneous_59f:5,adipose_subcutaneous_81f:5	rs140681455	1:77979080:C:C	1p31.1	CGGCCG	0.128117	0.0361015	0.00357257	5.27951e-24	C	CGGCCG	abnormal vocalization		0.938645
DNAJB4	1.78521	UP	chr1:77979000:77980000:adipose:5	adipose_adipocyte:5,adipose_34m:5,adipose_omental_fat_pad_51f:5,adipose_omental_fat_pad_53f:5,adipose_subcutaneous_25f:5,adipose_subcutaneous_41f:5,adipose_subcutaneous_49f:5,adipose_subcutaneous_59f:5,adipose_subcutaneous_81f:5	rs140681455	1:77979080:C:C	1p31.1	CGGCCG	0.128117	0.0361015	0.00357257	5.27951e-24	C	CGGCCG	abnormal vocalization		0.938645
DNAJB4	1.78521	UP	chr1:77979000:77980000:adipose:5	adipose_adipocyte:5,adipose_34m:5,adipose_omental_fat_pad_51f:5,adipose_omental_fat_pad_53f:5,adipose_subcutaneous_25f:5,adipose_subcutaneous_41f:5,adipose_subcutaneous_49f:5,adipose_subcutaneous_59f:5,adipose_subcutaneous_81f:5	rs140681455	1:77979080:C:C	1p31.1	CGGCCG	0.128117	0.0361015	0.00357257	5.27951e-24	C	CGGCCG	abnormal vocalization		0.938645
DNAJB4	1.78521	UP	chr1:77979000:77980000:adipose:5	adipose_adipocyte:5,adipose_34m:5,adipose_omental_fat_pad_51f:5,adipose_omental_fat_pad_53f:5,adipose_subcutaneous_25f:5,adipose_subcutaneous_41f:5,adipose_subcutaneous_49f:5,adipose_subcutaneous_59f:5,adipose_subcutaneous_81f:5	rs140681455	1:77979080:C:C	1p31.1	CGGCCG	0.128117	0.0361015	0.00357257	5.27951e-24	C	CGGCCG	abnormal vocalization		0.938645
DNAJB4	1.78521	UP	chr1:77979000:77980000:adipose:5	adipose_adipocyte:5,adipose_34m:5,adipose_omental_fat_pad_51f:5,adipose_omental_fat_pad_53f:5,adipose_subcutaneous_25f:5,adipose_subcutaneous_41f:5,adipose_subcutaneous_49f:5,adipose_subcutaneous_59f:5,adipose_subcutaneous_81f:5	rs140681455	1:77979080:C:C	1p31.1	CGGCCG	0.128117	0.0361015	0.00357257	5.27951e-24	C	CGGCCG	abnormal vocalization		0.938645
DNAJB4	1.78521	UP	chr1:77979000:77980000:adipose:5	adipose_adipocyte:5,adipose_34m:5,adipose_omental_fat_pad_51f:5,adipose_omental_fat_pad_53f:5,adipose_subcutaneous_25f:5,adipose_subcutaneous_41f:5,adipose_subcutaneous_49f:5,adipose_subcutaneous_59f:5,adipose_subcutaneous_81f:5	rs140681455	1:77979080:C:C	1p31.1	CGGCCG	0.128117	0.0361015	0.00357257	5.27951e-24	C	CGGCCG	abnormal vocalization		0.938645
DNAJB4	1.78521	UP	chr1:77979000:77980000:adipose:5	adipose_adipocyte:5,adipose_34m:5,adipose_omental_fat_pad_51f:5,adipose_omental_fat_pad_53f:5,adipose_subcutaneous_25f:5,adipose_subcutaneous_41f:5,adipose_subcutaneous_49f:5,adipose_subcutaneous_59f:5,adipose_subcutaneous_81f:5	rs140681455	1:77979080:C:C	1p31.1	CGGCCG	0.128117	0.0361015	0.00357257	5.27951e-24	C	CGGCCG	abnormal vocalization		0.938645
DNAJB4	1.78521	UP	chr1:77979000:77980000:adipose:5	adipose_adipocyte:5,adipose_34m:5,adipose_omental_fat_pad_51f:5,adipose_omental_fat_pad_53f:5,adipose_subcutaneous_25f:5,adipose_subcutaneous_41f:5,adipose_subcutaneous_49f:5,adipose_subcutaneous_59f:5,adipose_subcutaneous_81f:5	rs140681455	1:77979080:C:C	1p31.1	CGGCCG	0.128117	0.0361015	0.00357257	5.27951e-24	C	CGGCCG	abnormal vocalization		0.938645
DNAJB4	1.78521	UP	chr1:77979000:77980000:adipose:5	adipose_adipocyte:5,adipose_34m:5,adipose_omental_fat_pad_51f:5,adipose_omental_fat_pad_53f:5,adipose_subcutaneous_25f:5,adipose_subcutaneous_41f:5,adipose_subcutaneous_49f:5,adipose_subcutaneous_59f:5,adipose_subcutaneous_81f:5	rs140681455	1:77979080:C:C	1p31.1	CGGCCG	0.128117	0.0361015	0.00357257	5.27951e-24	C	CGGCCG	abnormal vocalization		0.938645
DNAJB4	1.78521	UP	chr1:77979000:77980000:adipose:5	adipose_adipocyte:5,adipose_34m:5,adipose_omental_fat_pad_51f:5,adipose_omental_fat_pad_53f:5,adipose_subcutaneous_25f:5,adipose_subcutaneous_41f:5,adipose_subcutaneous_49f:5,adipose_subcutaneous_59f:5,adipose_subcutaneous_81f:5	rs140681455	1:77979080:C:C	1p31.1	CGGCCG	0.128117	0.0361015	0.00357257	5.27951e-24	C	CGGCCG	abnormal vocalization		0.938645
DNAJB4	1.78521	UP	chr1:77979000:77980000:adipose:5	adipose_adipocyte:5,adipose_34m:5,adipose_omental_fat_pad_51f:5,adipose_omental_fat_pad_53f:5,adipose_subcutaneous_25f:5,adipose_subcutaneous_41f:5,adipose_subcutaneous_49f:5,adipose_subcutaneous_59f:5,adipose_subcutaneous_81f:5	rs140681455	1:77979080:C:C	1p31.1	CGGCCG	0.128117	0.0361015	0.00357257	5.27951e-24	C	CGGCCG	abnormal vocalization		0.938645
DNAJB4	1.78521	UP	chr1:77979000:77980000:adipose:5	adipose_adipocyte:5,adipose_34m:5,adipose_omental_fat_pad_51f:5,adipose_omental_fat_pad_53f:5,adipose_subcutaneous_25f:5,adipose_subcutaneous_41f:5,adipose_subcutaneous_49f:5,adipose_subcutaneous_59f:5,adipose_subcutaneous_81f:5	rs140681455	1:77979080:C:C	1p31.1	CGGCCG	0.128117	0.0361015	0.00357257	5.27951e-24	C	CGGCCG	abnormal vocalization		0.938645
DNAJB4	1.78521	UP	chr1:77979000:77980000:adipose:5	adipose_adipocyte:5,adipose_34m:5,adipose_omental_fat_pad_51f:5,adipose_omental_fat_pad_53f:5,adipose_subcutaneous_25f:5,adipose_subcutaneous_41f:5,adipose_subcutaneous_49f:5,adipose_subcutaneous_59f:5,adipose_subcutaneous_81f:5	rs140681455	1:77979080:C:C	1p31.1	CGGCCG	0.128117	0.0361015	0.00357257	5.27951e-24	C	CGGCCG	abnormal vocalization		0.938645
DNAJB4	1.78521	UP	chr1:77979000:77980000:adipose:5	adipose_adipocyte:5,adipose_34m:5,adipose_omental_fat_pad_51f:5,adipose_omental_fat_pad_53f:5,adipose_subcutaneous_25f:5,adipose_subcutaneous_41f:5,adipose_subcutaneous_49f:5,adipose_subcutaneous_59f:5,adipose_subcutaneous_81f:5	rs140681455	1:77979080:C:C	1p31.1	CGGCCG	0.128117	0.0361015	0.00357257	5.27951e-24	C	CGGCCG	abnormal vocalization		0.938645
DNAJB4	1.78521	UP	chr1:77979000:77980000:adipose:5	adipose_adipocyte:5,adipose_34m:5,adipose_omental_fat_pad_51f:5,adipose_omental_fat_pad_53f:5,adipose_subcutaneous_25f:5,adipose_subcutaneous_41f:5,adipose_subcutaneous_49f:5,adipose_subcutaneous_59f:5,adipose_subcutaneous_81f:5	rs140681455	1:77979080:C:C	1p31.1	CGGCCG	0.128117	0.0361015	0.00357257	5.27951e-24	C	CGGCCG	abnormal vocalization		0.938645
DNAJB4	1.78521	UP	chr1:77979000:77980000:adipose:5	adipose_adipocyte:5,adipose_34m:5,adipose_omental_fat_pad_51f:5,adipose_omental_fat_pad_53f:5,adipose_subcutaneous_25f:5,adipose_subcutaneous_41f:5,adipose_subcutaneous_49f:5,adipose_subcutaneous_59f:5,adipose_subcutaneous_81f:5	rs140681455	1:77979080:C:C	1p31.1	CGGCCG	0.128117	0.0361015	0.00357257	5.27951e-24	C	CGGCCG	abnormal vocalization		0.938645
DNAJB4	1.78521	UP	chr1:77979000:77980000:adipose:5	adipose_adipocyte:5,adipose_34m:5,adipose_omental_fat_pad_51f:5,adipose_omental_fat_pad_53f:5,adipose_subcutaneous_25f:5,adipose_subcutaneous_41f:5,adipose_subcutaneous_49f:5,adipose_subcutaneous_59f:5,adipose_subcutaneous_81f:5	rs140681455	1:77979080:C:C	1p31.1	CGGCCG	0.128117	0.0361015	0.00357257	5.27951e-24	C	CGGCCG	abnormal vocalization		0.938645
DNAJB4	1.78521	UP	chr1:77979000:77980000:adipose:5	adipose_adipocyte:5,adipose_34m:5,adipose_omental_fat_pad_51f:5,adipose_omental_fat_pad_53f:5,adipose_subcutaneous_25f:5,adipose_subcutaneous_41f:5,adipose_subcutaneous_49f:5,adipose_subcutaneous_59f:5,adipose_subcutaneous_81f:5	rs140681455	1:77979080:C:C	1p31.1	CGGCCG	0.128117	0.0361015	0.00357257	5.27951e-24	C	CGGCCG	abnormal vocalization		0.938645
DNAJB4	1.78521	UP	chr1:77979000:77980000:adipose:5	adipose_adipocyte:5,adipose_34m:5,adipose_omental_fat_pad_51f:5,adipose_omental_fat_pad_53f:5,adipose_subcutaneous_25f:5,adipose_subcutaneous_41f:5,adipose_subcutaneous_49f:5,adipose_subcutaneous_59f:5,adipose_subcutaneous_81f:5	rs140681455	1:77979080:C:C	1p31.1	CGGCCG	0.128117	0.0361015	0.00357257	5.27951e-24	C	CGGCCG	abnormal vocalization		0.938645
DNAJB4	1.78521	UP	chr1:77979000:77980000:adipose:5	adipose_adipocyte:5,adipose_34m:5,adipose_omental_fat_pad_51f:5,adipose_omental_fat_pad_53f:5,adipose_subcutaneous_25f:5,adipose_subcutaneous_41f:5,adipose_subcutaneous_49f:5,adipose_subcutaneous_59f:5,adipose_subcutaneous_81f:5	rs140681455	1:77979080:C:C	1p31.1	CGGCCG	0.128117	0.0361015	0.00357257	5.27951e-24	C	CGGCCG	abnormal vocalization		0.938645
DNAJB4	1.78521	UP	chr1:77979000:77980000:adipose:5	adipose_adipocyte:5,adipose_34m:5,adipose_omental_fat_pad_51f:5,adipose_omental_fat_pad_53f:5,adipose_subcutaneous_25f:5,adipose_subcutaneous_41f:5,adipose_subcutaneous_49f:5,adipose_subcutaneous_59f:5,adipose_subcutaneous_81f:5	rs140681455	1:77979080:C:C	1p31.1	CGGCCG	0.128117	0.0361015	0.00357257	5.27951e-24	C	CGGCCG	abnormal vocalization		0.938645
DNAJB4	1.78521	UP	chr1:77979000:77980000:adipose:5	adipose_adipocyte:5,adipose_34m:5,adipose_omental_fat_pad_51f:5,adipose_omental_fat_pad_53f:5,adipose_subcutaneous_25f:5,adipose_subcutaneous_41f:5,adipose_subcutaneous_49f:5,adipose_subcutaneous_59f:5,adipose_subcutaneous_81f:5	rs140681455	1:77979080:C:C	1p31.1	CGGCCG	0.128117	0.0361015	0.00357257	5.27951e-24	C	CGGCCG	abnormal vocalization		0.938645
DNAJB4	1.78521	UP	chr1:77979000:77980000:adipose:5	adipose_adipocyte:5,adipose_34m:5,adipose_omental_fat_pad_51f:5,adipose_omental_fat_pad_53f:5,adipose_subcutaneous_25f:5,adipose_subcutaneous_41f:5,adipose_subcutaneous_49f:5,adipose_subcutaneous_59f:5,adipose_subcutaneous_81f:5	rs140681455	1:77979080:C:C	1p31.1	CGGCCG	0.128117	0.0361015	0.00357257	5.27951e-24	C	CGGCCG	abnormal vocalization		0.938645
DNAJB4	1.78521	UP	chr1:77979000:77980000:adipose:5	adipose_adipocyte:5,adipose_34m:5,adipose_omental_fat_pad_51f:5,adipose_omental_fat_pad_53f:5,adipose_subcutaneous_25f:5,adipose_subcutaneous_41f:5,adipose_subcutaneous_49f:5,adipose_subcutaneous_59f:5,adipose_subcutaneous_81f:5	rs140681455	1:77979080:C:C	1p31.1	CGGCCG	0.128117	0.0361015	0.00357257	5.27951e-24	C	CGGCCG	abnormal vocalization		0.938645
DNAJB4	1.78521	UP	chr1:77979000:77980000:adipose:5	adipose_adipocyte:5,adipose_34m:5,adipose_omental_fat_pad_51f:5,adipose_omental_fat_pad_53f:5,adipose_subcutaneous_25f:5,adipose_subcutaneous_41f:5,adipose_subcutaneous_49f:5,adipose_subcutaneous_59f:5,adipose_subcutaneous_81f:5	rs140681455	1:77979080:C:C	1p31.1	CGGCCG	0.128117	0.0361015	0.00357257	5.27951e-24	C	CGGCCG	abnormal vocalization		0.938645
DNAJB4	1.78521	UP	chr1:77979000:77980000:adipose:5	adipose_adipocyte:5,adipose_34m:5,adipose_omental_fat_pad_51f:5,adipose_omental_fat_pad_53f:5,adipose_subcutaneous_25f:5,adipose_subcutaneous_41f:5,adipose_subcutaneous_49f:5,adipose_subcutaneous_59f:5,adipose_subcutaneous_81f:5	rs140681455	1:77979080:C:C	1p31.1	CGGCCG	0.128117	0.0361015	0.00357257	5.27951e-24	C	CGGCCG	abnormal vocalization		0.938645
DNAJB4	1.78521	UP	chr1:77979000:77980000:adipose:5	adipose_adipocyte:5,adipose_34m:5,adipose_omental_fat_pad_51f:5,adipose_omental_fat_pad_53f:5,adipose_subcutaneous_25f:5,adipose_subcutaneous_41f:5,adipose_subcutaneous_49f:5,adipose_subcutaneous_59f:5,adipose_subcutaneous_81f:5	rs140681455	1:77979080:C:C	1p31.1	CGGCCG	0.128117	0.0361015	0.00357257	5.27951e-24	C	CGGCCG	abnormal vocalization		0.938645
DNAJB4	1.78521	UP	chr1:77979000:77980000:adipose:5	adipose_adipocyte:5,adipose_34m:5,adipose_omental_fat_pad_51f:5,adipose_omental_fat_pad_53f:5,adipose_subcutaneous_25f:5,adipose_subcutaneous_41f:5,adipose_subcutaneous_49f:5,adipose_subcutaneous_59f:5,adipose_subcutaneous_81f:5	rs140681455	1:77979080:C:C	1p31.1	CGGCCG	0.128117	0.0361015	0.00357257	5.27951e-24	C	CGGCCG	abnormal vocalization		0.938645
DNAJB4	1.78521	UP	chr1:77979000:77980000:adipose:5	adipose_adipocyte:5,adipose_34m:5,adipose_omental_fat_pad_51f:5,adipose_omental_fat_pad_53f:5,adipose_subcutaneous_25f:5,adipose_subcutaneous_41f:5,adipose_subcutaneous_49f:5,adipose_subcutaneous_59f:5,adipose_subcutaneous_81f:5	rs140681455	1:77979080:C:C	1p31.1	CGGCCG	0.128117	0.0361015	0.00357257	5.27951e-24	C	CGGCCG	abnormal vocalization		0.938645
DNAJB4	1.78521	UP	chr1:77979000:77980000:adipose:5	adipose_adipocyte:5,adipose_34m:5,adipose_omental_fat_pad_51f:5,adipose_omental_fat_pad_53f:5,adipose_subcutaneous_25f:5,adipose_subcutaneous_41f:5,adipose_subcutaneous_49f:5,adipose_subcutaneous_59f:5,adipose_subcutaneous_81f:5	rs140681455	1:77979080:C:C	1p31.1	CGGCCG	0.128117	0.0361015	0.00357257	5.27951e-24	C	CGGCCG	abnormal vocalization		0.938645
DNAJB4	1.78521	UP	chr1:77979000:77980000:adipose:5	adipose_adipocyte:5,adipose_34m:5,adipose_omental_fat_pad_51f:5,adipose_omental_fat_pad_53f:5,adipose_subcutaneous_25f:5,adipose_subcutaneous_41f:5,adipose_subcutaneous_49f:5,adipose_subcutaneous_59f:5,adipose_subcutaneous_81f:5	rs140681455	1:77979080:C:C	1p31.1	CGGCCG	0.128117	0.0361015	0.00357257	5.27951e-24	C	CGGCCG	abnormal vocalization		0.938645
DNAJB4	1.78521	UP	chr1:77979000:77980000:adipose:5	adipose_adipocyte:5,adipose_34m:5,adipose_omental_fat_pad_51f:5,adipose_omental_fat_pad_53f:5,adipose_subcutaneous_25f:5,adipose_subcutaneous_41f:5,adipose_subcutaneous_49f:5,adipose_subcutaneous_59f:5,adipose_subcutaneous_81f:5	rs140681455	1:77979080:C:C	1p31.1	CGGCCG	0.128117	0.0361015	0.00357257	5.27951e-24	C	CGGCCG	abnormal vocalization		0.938645
DNAJB4	1.78521	UP	chr1:77979000:77980000:adipose:5	adipose_adipocyte:5,adipose_34m:5,adipose_omental_fat_pad_51f:5,adipose_omental_fat_pad_53f:5,adipose_subcutaneous_25f:5,adipose_subcutaneous_41f:5,adipose_subcutaneous_49f:5,adipose_subcutaneous_59f:5,adipose_subcutaneous_81f:5	rs140681455	1:77979080:C:C	1p31.1	CGGCCG	0.128117	0.0361015	0.00357257	5.27951e-24	C	CGGCCG	abnormal vocalization		0.938645
DNAJB4	1.78521	UP	chr1:77979000:77980000:adipose:5	adipose_adipocyte:5,adipose_34m:5,adipose_omental_fat_pad_51f:5,adipose_omental_fat_pad_53f:5,adipose_subcutaneous_25f:5,adipose_subcutaneous_41f:5,adipose_subcutaneous_49f:5,adipose_subcutaneous_59f:5,adipose_subcutaneous_81f:5	rs140681455	1:77979080:C:C	1p31.1	CGGCCG	0.128117	0.0361015	0.00357257	5.27951e-24	C	CGGCCG	abnormal vocalization		0.938645
DNAJB4	1.78521	UP	chr1:77979000:77980000:adipose:5	adipose_adipocyte:5,adipose_34m:5,adipose_omental_fat_pad_51f:5,adipose_omental_fat_pad_53f:5,adipose_subcutaneous_25f:5,adipose_subcutaneous_41f:5,adipose_subcutaneous_49f:5,adipose_subcutaneous_59f:5,adipose_subcutaneous_81f:5	rs140681455	1:77979080:C:C	1p31.1	CGGCCG	0.128117	0.0361015	0.00357257	5.27951e-24	C	CGGCCG	abnormal vocalization		0.938645
DNAJB4	1.78521	UP	chr1:77979000:77980000:adipose:5	adipose_adipocyte:5,adipose_34m:5,adipose_omental_fat_pad_51f:5,adipose_omental_fat_pad_53f:5,adipose_subcutaneous_25f:5,adipose_subcutaneous_41f:5,adipose_subcutaneous_49f:5,adipose_subcutaneous_59f:5,adipose_subcutaneous_81f:5	rs140681455	1:77979080:C:C	1p31.1	CGGCCG	0.128117	0.0361015	0.00357257	5.27951e-24	C	CGGCCG	abnormal vocalization		0.938645
DNAJB4	1.78521	UP	chr1:77979000:77980000:adipose:5	adipose_adipocyte:5,adipose_34m:5,adipose_omental_fat_pad_51f:5,adipose_omental_fat_pad_53f:5,adipose_subcutaneous_25f:5,adipose_subcutaneous_41f:5,adipose_subcutaneous_49f:5,adipose_subcutaneous_59f:5,adipose_subcutaneous_81f:5	rs140681455	1:77979080:C:C	1p31.1	CGGCCG	0.128117	0.0361015	0.00357257	5.27951e-24	C	CGGCCG	abnormal vocalization		0.938645
DNAJB4	1.78521	UP	chr1:77979000:77980000:adipose:5	adipose_adipocyte:5,adipose_34m:5,adipose_omental_fat_pad_51f:5,adipose_omental_fat_pad_53f:5,adipose_subcutaneous_25f:5,adipose_subcutaneous_41f:5,adipose_subcutaneous_49f:5,adipose_subcutaneous_59f:5,adipose_subcutaneous_81f:5	rs140681455	1:77979080:C:C	1p31.1	CGGCCG	0.128117	0.0361015	0.00357257	5.27951e-24	C	CGGCCG	abnormal vocalization		0.938645
DNAJB4	1.78521	UP	chr1:77979000:77980000:adipose:5	adipose_adipocyte:5,adipose_34m:5,adipose_omental_fat_pad_51f:5,adipose_omental_fat_pad_53f:5,adipose_subcutaneous_25f:5,adipose_subcutaneous_41f:5,adipose_subcutaneous_49f:5,adipose_subcutaneous_59f:5,adipose_subcutaneous_81f:5	rs140681455	1:77979080:C:C	1p31.1	CGGCCG	0.128117	0.0361015	0.00357257	5.27951e-24	C	CGGCCG	abnormal vocalization		0.938645
DNAJB4	1.78521	UP	chr1:77979000:77980000:adipose:5	adipose_adipocyte:5,adipose_34m:5,adipose_omental_fat_pad_51f:5,adipose_omental_fat_pad_53f:5,adipose_subcutaneous_25f:5,adipose_subcutaneous_41f:5,adipose_subcutaneous_49f:5,adipose_subcutaneous_59f:5,adipose_subcutaneous_81f:5	rs140681455	1:77979080:C:C	1p31.1	CGGCCG	0.128117	0.0361015	0.00357257	5.27951e-24	C	CGGCCG	abnormal vocalization		0.938645
DNAJB4	1.78521	UP	chr1:77979000:77980000:adipose:5	adipose_adipocyte:5,adipose_34m:5,adipose_omental_fat_pad_51f:5,adipose_omental_fat_pad_53f:5,adipose_subcutaneous_25f:5,adipose_subcutaneous_41f:5,adipose_subcutaneous_49f:5,adipose_subcutaneous_59f:5,adipose_subcutaneous_81f:5	rs140681455	1:77979080:C:C	1p31.1	CGGCCG	0.128117	0.0361015	0.00357257	5.27951e-24	C	CGGCCG	abnormal vocalization		0.938645
DNAJB4	1.78521	UP	chr1:77979000:77980000:adipose:5	adipose_adipocyte:5,adipose_34m:5,adipose_omental_fat_pad_51f:5,adipose_omental_fat_pad_53f:5,adipose_subcutaneous_25f:5,adipose_subcutaneous_41f:5,adipose_subcutaneous_49f:5,adipose_subcutaneous_59f:5,adipose_subcutaneous_81f:5	rs140681455	1:77979080:C:C	1p31.1	CGGCCG	0.128117	0.0361015	0.00357257	5.27951e-24	C	CGGCCG	abnormal vocalization		0.938645
DNAJB4	1.78521	UP	chr1:77979000:77980000:adipose:5	adipose_adipocyte:5,adipose_34m:5,adipose_omental_fat_pad_51f:5,adipose_omental_fat_pad_53f:5,adipose_subcutaneous_25f:5,adipose_subcutaneous_41f:5,adipose_subcutaneous_49f:5,adipose_subcutaneous_59f:5,adipose_subcutaneous_81f:5	rs140681455	1:77979080:C:C	1p31.1	CGGCCG	0.128117	0.0361015	0.00357257	5.27951e-24	C	CGGCCG	abnormal vocalization		0.938645
DNAJB4	1.78521	UP	chr1:77979000:77980000:adipose:5	adipose_adipocyte:5,adipose_34m:5,adipose_omental_fat_pad_51f:5,adipose_omental_fat_pad_53f:5,adipose_subcutaneous_25f:5,adipose_subcutaneous_41f:5,adipose_subcutaneous_49f:5,adipose_subcutaneous_59f:5,adipose_subcutaneous_81f:5	rs140681455	1:77979080:C:C	1p31.1	CGGCCG	0.128117	0.0361015	0.00357257	5.27951e-24	C	CGGCCG	abnormal vocalization		0.938645
DNAJB4	1.78521	UP	chr1:77979000:77980000:adipose:5	adipose_adipocyte:5,adipose_34m:5,adipose_omental_fat_pad_51f:5,adipose_omental_fat_pad_53f:5,adipose_subcutaneous_25f:5,adipose_subcutaneous_41f:5,adipose_subcutaneous_49f:5,adipose_subcutaneous_59f:5,adipose_subcutaneous_81f:5	rs140681455	1:77979080:C:C	1p31.1	CGGCCG	0.128117	0.0361015	0.00357257	5.27951e-24	C	CGGCCG	abnormal vocalization		0.938645
DNAJB4	1.78521	UP	chr1:77979000:77980000:adipose:5	adipose_adipocyte:5,adipose_34m:5,adipose_omental_fat_pad_51f:5,adipose_omental_fat_pad_53f:5,adipose_subcutaneous_25f:5,adipose_subcutaneous_41f:5,adipose_subcutaneous_49f:5,adipose_subcutaneous_59f:5,adipose_subcutaneous_81f:5	rs140681455	1:77979080:C:C	1p31.1	CGGCCG	0.128117	0.0361015	0.00357257	5.27951e-24	C	CGGCCG	abnormal vocalization		0.938645
DNAJB4	1.78521	UP	chr1:77979000:77980000:adipose:5	adipose_adipocyte:5,adipose_34m:5,adipose_omental_fat_pad_51f:5,adipose_omental_fat_pad_53f:5,adipose_subcutaneous_25f:5,adipose_subcutaneous_41f:5,adipose_subcutaneous_49f:5,adipose_subcutaneous_59f:5,adipose_subcutaneous_81f:5	rs140681455	1:77979080:C:C	1p31.1	CGGCCG	0.128117	0.0361015	0.00357257	5.27951e-24	C	CGGCCG	abnormal vocalization		0.938645
DNAJB4	1.78521	UP	chr1:77979000:77980000:adipose:5	adipose_adipocyte:5,adipose_34m:5,adipose_omental_fat_pad_51f:5,adipose_omental_fat_pad_53f:5,adipose_subcutaneous_25f:5,adipose_subcutaneous_41f:5,adipose_subcutaneous_49f:5,adipose_subcutaneous_59f:5,adipose_subcutaneous_81f:5	rs140681455	1:77979080:C:C	1p31.1	CGGCCG	0.128117	0.0361015	0.00357257	5.27951e-24	C	CGGCCG	abnormal vocalization		0.938645
DNAJB4	1.78521	UP	chr1:77979000:77980000:adipose:5	adipose_adipocyte:5,adipose_34m:5,adipose_omental_fat_pad_51f:5,adipose_omental_fat_pad_53f:5,adipose_subcutaneous_25f:5,adipose_subcutaneous_41f:5,adipose_subcutaneous_49f:5,adipose_subcutaneous_59f:5,adipose_subcutaneous_81f:5	rs140681455	1:77979080:C:C	1p31.1	CGGCCG	0.128117	0.0361015	0.00357257	5.27951e-24	C	CGGCCG	abnormal vocalization		0.938645
DNAJB4	1.78521	UP	chr1:77979000:77980000:adipose:5	adipose_adipocyte:5,adipose_34m:5,adipose_omental_fat_pad_51f:5,adipose_omental_fat_pad_53f:5,adipose_subcutaneous_25f:5,adipose_subcutaneous_41f:5,adipose_subcutaneous_49f:5,adipose_subcutaneous_59f:5,adipose_subcutaneous_81f:5	rs140681455	1:77979080:C:C	1p31.1	CGGCCG	0.128117	0.0361015	0.00357257	5.27951e-24	C	CGGCCG	abnormal vocalization		0.938645
DNAJB4	1.78521	UP	chr1:77979000:77980000:adipose:5	adipose_adipocyte:5,adipose_34m:5,adipose_omental_fat_pad_51f:5,adipose_omental_fat_pad_53f:5,adipose_subcutaneous_25f:5,adipose_subcutaneous_41f:5,adipose_subcutaneous_49f:5,adipose_subcutaneous_59f:5,adipose_subcutaneous_81f:5	rs140681455	1:77979080:C:C	1p31.1	CGGCCG	0.128117	0.0361015	0.00357257	5.27951e-24	C	CGGCCG	abnormal vocalization		0.938645
DNAJB4	1.78521	UP	chr1:77979000:77980000:adipose:5	adipose_adipocyte:5,adipose_34m:5,adipose_omental_fat_pad_51f:5,adipose_omental_fat_pad_53f:5,adipose_subcutaneous_25f:5,adipose_subcutaneous_41f:5,adipose_subcutaneous_49f:5,adipose_subcutaneous_59f:5,adipose_subcutaneous_81f:5	rs140681455	1:77979080:C:C	1p31.1	CGGCCG	0.128117	0.0361015	0.00357257	5.27951e-24	C	CGGCCG	abnormal vocalization		0.938645
DNAJB4	1.78521	UP	chr1:77979000:77980000:adipose:5	adipose_adipocyte:5,adipose_34m:5,adipose_omental_fat_pad_51f:5,adipose_omental_fat_pad_53f:5,adipose_subcutaneous_25f:5,adipose_subcutaneous_41f:5,adipose_subcutaneous_49f:5,adipose_subcutaneous_59f:5,adipose_subcutaneous_81f:5	rs140681455	1:77979080:C:C	1p31.1	CGGCCG	0.128117	0.0361015	0.00357257	5.27951e-24	C	CGGCCG	abnormal vocalization		0.938645
DNAJB4	1.78521	UP	chr1:77979000:77980000:adipose:5	adipose_adipocyte:5,adipose_34m:5,adipose_omental_fat_pad_51f:5,adipose_omental_fat_pad_53f:5,adipose_subcutaneous_25f:5,adipose_subcutaneous_41f:5,adipose_subcutaneous_49f:5,adipose_subcutaneous_59f:5,adipose_subcutaneous_81f:5	rs140681455	1:77979080:C:C	1p31.1	CGGCCG	0.128117	0.0361015	0.00357257	5.27951e-24	C	CGGCCG	abnormal vocalization		0.938645
DNAJB4	1.78521	UP	chr1:77979000:77980000:adipose:5	adipose_adipocyte:5,adipose_34m:5,adipose_omental_fat_pad_51f:5,adipose_omental_fat_pad_53f:5,adipose_subcutaneous_25f:5,adipose_subcutaneous_41f:5,adipose_subcutaneous_49f:5,adipose_subcutaneous_59f:5,adipose_subcutaneous_81f:5	rs140681455	1:77979080:C:C	1p31.1	CGGCCG	0.128117	0.0361015	0.00357257	5.27951e-24	C	CGGCCG	abnormal vocalization		0.938645
DNAJB4	1.78521	UP	chr1:77979000:77980000:adipose:5	adipose_adipocyte:5,adipose_34m:5,adipose_omental_fat_pad_51f:5,adipose_omental_fat_pad_53f:5,adipose_subcutaneous_25f:5,adipose_subcutaneous_41f:5,adipose_subcutaneous_49f:5,adipose_subcutaneous_59f:5,adipose_subcutaneous_81f:5	rs140681455	1:77979080:C:C	1p31.1	CGGCCG	0.128117	0.0361015	0.00357257	5.27951e-24	C	CGGCCG	abnormal vocalization		0.938645
DNAJB4	1.78521	UP	chr1:77979000:77980000:adipose:5	adipose_adipocyte:5,adipose_34m:5,adipose_omental_fat_pad_51f:5,adipose_omental_fat_pad_53f:5,adipose_subcutaneous_25f:5,adipose_subcutaneous_41f:5,adipose_subcutaneous_49f:5,adipose_subcutaneous_59f:5,adipose_subcutaneous_81f:5	rs140681455	1:77979080:C:C	1p31.1	CGGCCG	0.128117	0.0361015	0.00357257	5.27951e-24	C	CGGCCG	abnormal vocalization		0.938645
DNAJB4	1.78521	UP	chr1:77979000:77980000:adipose:5	adipose_adipocyte:5,adipose_34m:5,adipose_omental_fat_pad_51f:5,adipose_omental_fat_pad_53f:5,adipose_subcutaneous_25f:5,adipose_subcutaneous_41f:5,adipose_subcutaneous_49f:5,adipose_subcutaneous_59f:5,adipose_subcutaneous_81f:5	rs140681455	1:77979080:C:C	1p31.1	CGGCCG	0.128117	0.0361015	0.00357257	5.27951e-24	C	CGGCCG	abnormal vocalization		0.938645
DNAJB4	1.78521	UP	chr1:77979000:77980000:adipose:5	adipose_adipocyte:5,adipose_34m:5,adipose_omental_fat_pad_51f:5,adipose_omental_fat_pad_53f:5,adipose_subcutaneous_25f:5,adipose_subcutaneous_41f:5,adipose_subcutaneous_49f:5,adipose_subcutaneous_59f:5,adipose_subcutaneous_81f:5	rs140681455	1:77979080:C:C	1p31.1	CGGCCG	0.128117	0.0361015	0.00357257	5.27951e-24	C	CGGCCG	abnormal vocalization		0.938645
DNAJB4	1.78521	UP	chr1:77979000:77980000:adipose:5	adipose_adipocyte:5,adipose_34m:5,adipose_omental_fat_pad_51f:5,adipose_omental_fat_pad_53f:5,adipose_subcutaneous_25f:5,adipose_subcutaneous_41f:5,adipose_subcutaneous_49f:5,adipose_subcutaneous_59f:5,adipose_subcutaneous_81f:5	rs140681455	1:77979080:C:C	1p31.1	CGGCCG	0.128117	0.0361015	0.00357257	5.27951e-24	C	CGGCCG	abnormal vocalization		0.938645
DNAJB4	1.78521	UP	chr1:77979000:77980000:adipose:5	adipose_adipocyte:5,adipose_34m:5,adipose_omental_fat_pad_51f:5,adipose_omental_fat_pad_53f:5,adipose_subcutaneous_25f:5,adipose_subcutaneous_41f:5,adipose_subcutaneous_49f:5,adipose_subcutaneous_59f:5,adipose_subcutaneous_81f:5	rs140681455	1:77979080:C:C	1p31.1	CGGCCG	0.128117	0.0361015	0.00357257	5.27951e-24	C	CGGCCG	abnormal vocalization		0.938645
DNAJB4	1.78521	UP	chr1:77979000:77980000:adipose:5	adipose_adipocyte:5,adipose_34m:5,adipose_omental_fat_pad_51f:5,adipose_omental_fat_pad_53f:5,adipose_subcutaneous_25f:5,adipose_subcutaneous_41f:5,adipose_subcutaneous_49f:5,adipose_subcutaneous_59f:5,adipose_subcutaneous_81f:5	rs140681455	1:77979080:C:C	1p31.1	CGGCCG	0.128117	0.0361015	0.00357257	5.27951e-24	C	CGGCCG	abnormal vocalization		0.938645
DNAJB4	1.78521	UP	chr1:77979000:77980000:adipose:5	adipose_adipocyte:5,adipose_34m:5,adipose_omental_fat_pad_51f:5,adipose_omental_fat_pad_53f:5,adipose_subcutaneous_25f:5,adipose_subcutaneous_41f:5,adipose_subcutaneous_49f:5,adipose_subcutaneous_59f:5,adipose_subcutaneous_81f:5	rs140681455	1:77979080:C:C	1p31.1	CGGCCG	0.128117	0.0361015	0.00357257	5.27951e-24	C	CGGCCG	abnormal vocalization		0.938645
DNAJB4	1.78521	UP	chr1:77979000:77980000:adipose:5	adipose_adipocyte:5,adipose_34m:5,adipose_omental_fat_pad_51f:5,adipose_omental_fat_pad_53f:5,adipose_subcutaneous_25f:5,adipose_subcutaneous_41f:5,adipose_subcutaneous_49f:5,adipose_subcutaneous_59f:5,adipose_subcutaneous_81f:5	rs140681455	1:77979080:C:C	1p31.1	CGGCCG	0.128117	0.0361015	0.00357257	5.27951e-24	C	CGGCCG	abnormal vocalization		0.938645
DNAJB4	1.78521	UP	chr1:77979000:77980000:adipose:5	adipose_adipocyte:5,adipose_34m:5,adipose_omental_fat_pad_51f:5,adipose_omental_fat_pad_53f:5,adipose_subcutaneous_25f:5,adipose_subcutaneous_41f:5,adipose_subcutaneous_49f:5,adipose_subcutaneous_59f:5,adipose_subcutaneous_81f:5	rs140681455	1:77979080:C:C	1p31.1	CGGCCG	0.128117	0.0361015	0.00357257	5.27951e-24	C	CGGCCG	abnormal vocalization		0.938645
DNAJB4	1.78521	UP	chr1:77979000:77980000:adipose:5	adipose_adipocyte:5,adipose_34m:5,adipose_omental_fat_pad_51f:5,adipose_omental_fat_pad_53f:5,adipose_subcutaneous_25f:5,adipose_subcutaneous_41f:5,adipose_subcutaneous_49f:5,adipose_subcutaneous_59f:5,adipose_subcutaneous_81f:5	rs140681455	1:77979080:C:C	1p31.1	CGGCCG	0.128117	0.0361015	0.00357257	5.27951e-24	C	CGGCCG	abnormal vocalization		0.938645
DNAJB4	1.78521	UP	chr1:77979000:77980000:adipose:5	adipose_adipocyte:5,adipose_34m:5,adipose_omental_fat_pad_51f:5,adipose_omental_fat_pad_53f:5,adipose_subcutaneous_25f:5,adipose_subcutaneous_41f:5,adipose_subcutaneous_49f:5,adipose_subcutaneous_59f:5,adipose_subcutaneous_81f:5	rs140681455	1:77979080:C:C	1p31.1	CGGCCG	0.128117	0.0361015	0.00357257	5.27951e-24	C	CGGCCG	abnormal vocalization		0.938645
DNAJB4	1.78521	UP	chr1:77979000:77980000:adipose:5	adipose_adipocyte:5,adipose_34m:5,adipose_omental_fat_pad_51f:5,adipose_omental_fat_pad_53f:5,adipose_subcutaneous_25f:5,adipose_subcutaneous_41f:5,adipose_subcutaneous_49f:5,adipose_subcutaneous_59f:5,adipose_subcutaneous_81f:5	rs140681455	1:77979080:C:C	1p31.1	CGGCCG	0.128117	0.0361015	0.00357257	5.27951e-24	C	CGGCCG	abnormal vocalization		0.938645
DNAJB4	1.78521	UP	chr1:77979000:77980000:adipose:5	adipose_adipocyte:5,adipose_34m:5,adipose_omental_fat_pad_51f:5,adipose_omental_fat_pad_53f:5,adipose_subcutaneous_25f:5,adipose_subcutaneous_41f:5,adipose_subcutaneous_49f:5,adipose_subcutaneous_59f:5,adipose_subcutaneous_81f:5	rs140681455	1:77979080:C:C	1p31.1	CGGCCG	0.128117	0.0361015	0.00357257	5.27951e-24	C	CGGCCG	abnormal vocalization		0.938645
DNAJB4	1.78521	UP	chr1:77979000:77980000:adipose:5	adipose_adipocyte:5,adipose_34m:5,adipose_omental_fat_pad_51f:5,adipose_omental_fat_pad_53f:5,adipose_subcutaneous_25f:5,adipose_subcutaneous_41f:5,adipose_subcutaneous_49f:5,adipose_subcutaneous_59f:5,adipose_subcutaneous_81f:5	rs140681455	1:77979080:C:C	1p31.1	CGGCCG	0.128117	0.0361015	0.00357257	5.27951e-24	C	CGGCCG	abnormal vocalization		0.938645
DNAJB4	1.78521	UP	chr1:77979000:77980000:adipose:5	adipose_adipocyte:5,adipose_34m:5,adipose_omental_fat_pad_51f:5,adipose_omental_fat_pad_53f:5,adipose_subcutaneous_25f:5,adipose_subcutaneous_41f:5,adipose_subcutaneous_49f:5,adipose_subcutaneous_59f:5,adipose_subcutaneous_81f:5	rs140681455	1:77979080:C:C	1p31.1	CGGCCG	0.128117	0.0361015	0.00357257	5.27951e-24	C	CGGCCG	abnormal vocalization		0.938645
DNAJB4	1.78521	UP	chr1:77979000:77980000:adipose:5	adipose_adipocyte:5,adipose_34m:5,adipose_omental_fat_pad_51f:5,adipose_omental_fat_pad_53f:5,adipose_subcutaneous_25f:5,adipose_subcutaneous_41f:5,adipose_subcutaneous_49f:5,adipose_subcutaneous_59f:5,adipose_subcutaneous_81f:5	rs140681455	1:77979080:C:C	1p31.1	CGGCCG	0.128117	0.0361015	0.00357257	5.27951e-24	C	CGGCCG	abnormal vocalization		0.938645
DNAJB4	1.78521	UP	chr1:77979000:77980000:adipose:5	adipose_adipocyte:5,adipose_34m:5,adipose_omental_fat_pad_51f:5,adipose_omental_fat_pad_53f:5,adipose_subcutaneous_25f:5,adipose_subcutaneous_41f:5,adipose_subcutaneous_49f:5,adipose_subcutaneous_59f:5,adipose_subcutaneous_81f:5	rs140681455	1:77979080:C:C	1p31.1	CGGCCG	0.128117	0.0361015	0.00357257	5.27951e-24	C	CGGCCG	abnormal vocalization		0.938645
DNAJB4	1.78521	UP	chr1:77979000:77980000:adipose:5	adipose_adipocyte:5,adipose_34m:5,adipose_omental_fat_pad_51f:5,adipose_omental_fat_pad_53f:5,adipose_subcutaneous_25f:5,adipose_subcutaneous_41f:5,adipose_subcutaneous_49f:5,adipose_subcutaneous_59f:5,adipose_subcutaneous_81f:5	rs140681455	1:77979080:C:C	1p31.1	CGGCCG	0.128117	0.0361015	0.00357257	5.27951e-24	C	CGGCCG	abnormal vocalization		0.938645
DNAJB4	1.78521	UP	chr1:77979000:77980000:adipose:5	adipose_adipocyte:5,adipose_34m:5,adipose_omental_fat_pad_51f:5,adipose_omental_fat_pad_53f:5,adipose_subcutaneous_25f:5,adipose_subcutaneous_41f:5,adipose_subcutaneous_49f:5,adipose_subcutaneous_59f:5,adipose_subcutaneous_81f:5	rs140681455	1:77979080:C:C	1p31.1	CGGCCG	0.128117	0.0361015	0.00357257	5.27951e-24	C	CGGCCG	abnormal vocalization		0.938645
DNAJB4	1.78521	UP	chr1:77979000:77980000:adipose:5	adipose_adipocyte:5,adipose_34m:5,adipose_omental_fat_pad_51f:5,adipose_omental_fat_pad_53f:5,adipose_subcutaneous_25f:5,adipose_subcutaneous_41f:5,adipose_subcutaneous_49f:5,adipose_subcutaneous_59f:5,adipose_subcutaneous_81f:5	rs140681455	1:77979080:C:C	1p31.1	CGGCCG	0.128117	0.0361015	0.00357257	5.27951e-24	C	CGGCCG	abnormal vocalization		0.938645
DNAJB4	1.78521	UP	chr1:77979000:77980000:adipose:5	adipose_adipocyte:5,adipose_34m:5,adipose_omental_fat_pad_51f:5,adipose_omental_fat_pad_53f:5,adipose_subcutaneous_25f:5,adipose_subcutaneous_41f:5,adipose_subcutaneous_49f:5,adipose_subcutaneous_59f:5,adipose_subcutaneous_81f:5	rs140681455	1:77979080:C:C	1p31.1	CGGCCG	0.128117	0.0361015	0.00357257	5.27951e-24	C	CGGCCG	abnormal vocalization		0.938645
DNAJB4	1.78521	UP	chr1:77979000:77980000:adipose:5	adipose_adipocyte:5,adipose_34m:5,adipose_omental_fat_pad_51f:5,adipose_omental_fat_pad_53f:5,adipose_subcutaneous_25f:5,adipose_subcutaneous_41f:5,adipose_subcutaneous_49f:5,adipose_subcutaneous_59f:5,adipose_subcutaneous_81f:5	rs140681455	1:77979080:C:C	1p31.1	CGGCCG	0.128117	0.0361015	0.00357257	5.27951e-24	C	CGGCCG	abnormal vocalization		0.938645
DNAJB4	1.78521	UP	chr1:77979000:77980000:adipose:5	adipose_adipocyte:5,adipose_34m:5,adipose_omental_fat_pad_51f:5,adipose_omental_fat_pad_53f:5,adipose_subcutaneous_25f:5,adipose_subcutaneous_41f:5,adipose_subcutaneous_49f:5,adipose_subcutaneous_59f:5,adipose_subcutaneous_81f:5	rs140681455	1:77979080:C:C	1p31.1	CGGCCG	0.128117	0.0361015	0.00357257	5.27951e-24	C	CGGCCG	abnormal vocalization		0.938645
DNAJB4	1.78521	UP	chr1:77979000:77980000:adipose:5	adipose_adipocyte:5,adipose_34m:5,adipose_omental_fat_pad_51f:5,adipose_omental_fat_pad_53f:5,adipose_subcutaneous_25f:5,adipose_subcutaneous_41f:5,adipose_subcutaneous_49f:5,adipose_subcutaneous_59f:5,adipose_subcutaneous_81f:5	rs140681455	1:77979080:C:C	1p31.1	CGGCCG	0.128117	0.0361015	0.00357257	5.27951e-24	C	CGGCCG	abnormal vocalization		0.938645
DNAJB4	1.78521	UP	chr1:77979000:77980000:adipose:5	adipose_adipocyte:5,adipose_34m:5,adipose_omental_fat_pad_51f:5,adipose_omental_fat_pad_53f:5,adipose_subcutaneous_25f:5,adipose_subcutaneous_41f:5,adipose_subcutaneous_49f:5,adipose_subcutaneous_59f:5,adipose_subcutaneous_81f:5	rs140681455	1:77979080:C:C	1p31.1	CGGCCG	0.128117	0.0361015	0.00357257	5.27951e-24	C	CGGCCG	abnormal vocalization		0.938645
DNAJB4	1.78521	UP	chr1:77979000:77980000:adipose:5	adipose_adipocyte:5,adipose_34m:5,adipose_omental_fat_pad_51f:5,adipose_omental_fat_pad_53f:5,adipose_subcutaneous_25f:5,adipose_subcutaneous_41f:5,adipose_subcutaneous_49f:5,adipose_subcutaneous_59f:5,adipose_subcutaneous_81f:5	rs140681455	1:77979080:C:C	1p31.1	CGGCCG	0.128117	0.0361015	0.00357257	5.27951e-24	C	CGGCCG	abnormal vocalization		0.938645
DNAJB4	1.78521	UP	chr1:77979000:77980000:adipose:5	adipose_adipocyte:5,adipose_34m:5,adipose_omental_fat_pad_51f:5,adipose_omental_fat_pad_53f:5,adipose_subcutaneous_25f:5,adipose_subcutaneous_41f:5,adipose_subcutaneous_49f:5,adipose_subcutaneous_59f:5,adipose_subcutaneous_81f:5	rs140681455	1:77979080:C:C	1p31.1	CGGCCG	0.128117	0.0361015	0.00357257	5.27951e-24	C	CGGCCG	abnormal vocalization		0.938645
DNAJB4	1.78521	UP	chr1:77979000:77980000:adipose:5	adipose_adipocyte:5,adipose_34m:5,adipose_omental_fat_pad_51f:5,adipose_omental_fat_pad_53f:5,adipose_subcutaneous_25f:5,adipose_subcutaneous_41f:5,adipose_subcutaneous_49f:5,adipose_subcutaneous_59f:5,adipose_subcutaneous_81f:5	rs140681455	1:77979080:C:C	1p31.1	CGGCCG	0.128117	0.0361015	0.00357257	5.27951e-24	C	CGGCCG	abnormal vocalization		0.938645
DNAJB4	1.78521	UP	chr1:77979000:77980000:adipose:5	adipose_adipocyte:5,adipose_34m:5,adipose_omental_fat_pad_51f:5,adipose_omental_fat_pad_53f:5,adipose_subcutaneous_25f:5,adipose_subcutaneous_41f:5,adipose_subcutaneous_49f:5,adipose_subcutaneous_59f:5,adipose_subcutaneous_81f:5	rs140681455	1:77979080:C:C	1p31.1	CGGCCG	0.128117	0.0361015	0.00357257	5.27951e-24	C	CGGCCG	abnormal vocalization		0.938645
DNAJB4	1.78521	UP	chr1:77979000:77980000:adipose:5	adipose_adipocyte:5,adipose_34m:5,adipose_omental_fat_pad_51f:5,adipose_omental_fat_pad_53f:5,adipose_subcutaneous_25f:5,adipose_subcutaneous_41f:5,adipose_subcutaneous_49f:5,adipose_subcutaneous_59f:5,adipose_subcutaneous_81f:5	rs140681455	1:77979080:C:C	1p31.1	CGGCCG	0.128117	0.0361015	0.00357257	5.27951e-24	C	CGGCCG	abnormal vocalization		0.938645
DNAJB4	1.78521	UP	chr1:77979000:77980000:adipose:5	adipose_adipocyte:5,adipose_34m:5,adipose_omental_fat_pad_51f:5,adipose_omental_fat_pad_53f:5,adipose_subcutaneous_25f:5,adipose_subcutaneous_41f:5,adipose_subcutaneous_49f:5,adipose_subcutaneous_59f:5,adipose_subcutaneous_81f:5	rs140681455	1:77979080:C:C	1p31.1	CGGCCG	0.128117	0.0361015	0.00357257	5.27951e-24	C	CGGCCG	abnormal vocalization		0.938645
DNAJB4	1.78521	UP	chr1:77979000:77980000:adipose:5	adipose_adipocyte:5,adipose_34m:5,adipose_omental_fat_pad_51f:5,adipose_omental_fat_pad_53f:5,adipose_subcutaneous_25f:5,adipose_subcutaneous_41f:5,adipose_subcutaneous_49f:5,adipose_subcutaneous_59f:5,adipose_subcutaneous_81f:5	rs140681455	1:77979080:C:C	1p31.1	CGGCCG	0.128117	0.0361015	0.00357257	5.27951e-24	C	CGGCCG	abnormal vocalization		0.938645
DNAJB4	1.78521	UP	chr1:77979000:77980000:adipose:5	adipose_adipocyte:5,adipose_34m:5,adipose_omental_fat_pad_51f:5,adipose_omental_fat_pad_53f:5,adipose_subcutaneous_25f:5,adipose_subcutaneous_41f:5,adipose_subcutaneous_49f:5,adipose_subcutaneous_59f:5,adipose_subcutaneous_81f:5	rs140681455	1:77979080:C:C	1p31.1	CGGCCG	0.128117	0.0361015	0.00357257	5.27951e-24	C	CGGCCG	abnormal vocalization		0.938645
DNAJB4	1.78521	UP	chr1:77979000:77980000:adipose:5	adipose_adipocyte:5,adipose_34m:5,adipose_omental_fat_pad_51f:5,adipose_omental_fat_pad_53f:5,adipose_subcutaneous_25f:5,adipose_subcutaneous_41f:5,adipose_subcutaneous_49f:5,adipose_subcutaneous_59f:5,adipose_subcutaneous_81f:5	rs140681455	1:77979080:C:C	1p31.1	CGGCCG	0.128117	0.0361015	0.00357257	5.27951e-24	C	CGGCCG	abnormal vocalization		0.938645
DNAJB4	1.78521	UP	chr1:77979000:77980000:adipose:5	adipose_adipocyte:5,adipose_34m:5,adipose_omental_fat_pad_51f:5,adipose_omental_fat_pad_53f:5,adipose_subcutaneous_25f:5,adipose_subcutaneous_41f:5,adipose_subcutaneous_49f:5,adipose_subcutaneous_59f:5,adipose_subcutaneous_81f:5	rs140681455	1:77979080:C:C	1p31.1	CGGCCG	0.128117	0.0361015	0.00357257	5.27951e-24	C	CGGCCG	abnormal vocalization		0.938645
DNAJB4	1.78521	UP	chr1:77979000:77980000:adipose:5	adipose_adipocyte:5,adipose_34m:5,adipose_omental_fat_pad_51f:5,adipose_omental_fat_pad_53f:5,adipose_subcutaneous_25f:5,adipose_subcutaneous_41f:5,adipose_subcutaneous_49f:5,adipose_subcutaneous_59f:5,adipose_subcutaneous_81f:5	rs140681455	1:77979080:C:C	1p31.1	CGGCCG	0.128117	0.0361015	0.00357257	5.27951e-24	C	CGGCCG	abnormal vocalization		0.938645
DNAJB4	1.78521	UP	chr1:77979000:77980000:adipose:5	adipose_adipocyte:5,adipose_34m:5,adipose_omental_fat_pad_51f:5,adipose_omental_fat_pad_53f:5,adipose_subcutaneous_25f:5,adipose_subcutaneous_41f:5,adipose_subcutaneous_49f:5,adipose_subcutaneous_59f:5,adipose_subcutaneous_81f:5	rs140681455	1:77979080:C:C	1p31.1	CGGCCG	0.128117	0.0361015	0.00357257	5.27951e-24	C	CGGCCG	abnormal vocalization		0.938645
DNAJB4	1.78521	UP	chr1:77979000:77980000:adipose:5	adipose_adipocyte:5,adipose_34m:5,adipose_omental_fat_pad_51f:5,adipose_omental_fat_pad_53f:5,adipose_subcutaneous_25f:5,adipose_subcutaneous_41f:5,adipose_subcutaneous_49f:5,adipose_subcutaneous_59f:5,adipose_subcutaneous_81f:5	rs140681455	1:77979080:C:C	1p31.1	CGGCCG	0.128117	0.0361015	0.00357257	5.27951e-24	C	CGGCCG	abnormal vocalization		0.938645
DNAJB4	1.78521	UP	chr1:77979000:77980000:adipose:5	adipose_adipocyte:5,adipose_34m:5,adipose_omental_fat_pad_51f:5,adipose_omental_fat_pad_53f:5,adipose_subcutaneous_25f:5,adipose_subcutaneous_41f:5,adipose_subcutaneous_49f:5,adipose_subcutaneous_59f:5,adipose_subcutaneous_81f:5	rs140681455	1:77979080:C:C	1p31.1	CGGCCG	0.128117	0.0361015	0.00357257	5.27951e-24	C	CGGCCG	abnormal vocalization		0.938645
DNAJB4	1.78521	UP	chr1:77979000:77980000:adipose:5	adipose_adipocyte:5,adipose_34m:5,adipose_omental_fat_pad_51f:5,adipose_omental_fat_pad_53f:5,adipose_subcutaneous_25f:5,adipose_subcutaneous_41f:5,adipose_subcutaneous_49f:5,adipose_subcutaneous_59f:5,adipose_subcutaneous_81f:5	rs140681455	1:77979080:C:C	1p31.1	CGGCCG	0.128117	0.0361015	0.00357257	5.27951e-24	C	CGGCCG	abnormal vocalization		0.938645
DNAJB4	1.78521	UP	chr1:77979000:77980000:adipose:5	adipose_adipocyte:5,adipose_34m:5,adipose_omental_fat_pad_51f:5,adipose_omental_fat_pad_53f:5,adipose_subcutaneous_25f:5,adipose_subcutaneous_41f:5,adipose_subcutaneous_49f:5,adipose_subcutaneous_59f:5,adipose_subcutaneous_81f:5	rs140681455	1:77979080:C:C	1p31.1	CGGCCG	0.128117	0.0361015	0.00357257	5.27951e-24	C	CGGCCG	abnormal vocalization		0.938645
DNAJB4	1.78521	UP	chr1:77979000:77980000:adipose:5	adipose_adipocyte:5,adipose_34m:5,adipose_omental_fat_pad_51f:5,adipose_omental_fat_pad_53f:5,adipose_subcutaneous_25f:5,adipose_subcutaneous_41f:5,adipose_subcutaneous_49f:5,adipose_subcutaneous_59f:5,adipose_subcutaneous_81f:5	rs140681455	1:77979080:C:C	1p31.1	CGGCCG	0.128117	0.0361015	0.00357257	5.27951e-24	C	CGGCCG	abnormal vocalization		0.938645
DNAJB4	1.78521	UP	chr1:77979000:77980000:adipose:5	adipose_adipocyte:5,adipose_34m:5,adipose_omental_fat_pad_51f:5,adipose_omental_fat_pad_53f:5,adipose_subcutaneous_25f:5,adipose_subcutaneous_41f:5,adipose_subcutaneous_49f:5,adipose_subcutaneous_59f:5,adipose_subcutaneous_81f:5	rs140681455	1:77979080:C:C	1p31.1	CGGCCG	0.128117	0.0361015	0.00357257	5.27951e-24	C	CGGCCG	abnormal vocalization		0.938645
DNAJB4	1.78521	UP	chr1:77979000:77980000:adipose:5	adipose_adipocyte:5,adipose_34m:5,adipose_omental_fat_pad_51f:5,adipose_omental_fat_pad_53f:5,adipose_subcutaneous_25f:5,adipose_subcutaneous_41f:5,adipose_subcutaneous_49f:5,adipose_subcutaneous_59f:5,adipose_subcutaneous_81f:5	rs140681455	1:77979080:C:C	1p31.1	CGGCCG	0.128117	0.0361015	0.00357257	5.27951e-24	C	CGGCCG	abnormal vocalization		0.938645
DNAJB4	1.78521	UP	chr1:77979000:77980000:adipose:5	adipose_adipocyte:5,adipose_34m:5,adipose_omental_fat_pad_51f:5,adipose_omental_fat_pad_53f:5,adipose_subcutaneous_25f:5,adipose_subcutaneous_41f:5,adipose_subcutaneous_49f:5,adipose_subcutaneous_59f:5,adipose_subcutaneous_81f:5	rs140681455	1:77979080:C:C	1p31.1	CGGCCG	0.128117	0.0361015	0.00357257	5.27951e-24	C	CGGCCG	abnormal vocalization		0.938645
DNAJB4	1.78521	UP	chr1:77979000:77980000:adipose:5	adipose_adipocyte:5,adipose_34m:5,adipose_omental_fat_pad_51f:5,adipose_omental_fat_pad_53f:5,adipose_subcutaneous_25f:5,adipose_subcutaneous_41f:5,adipose_subcutaneous_49f:5,adipose_subcutaneous_59f:5,adipose_subcutaneous_81f:5	rs140681455	1:77979080:C:C	1p31.1	CGGCCG	0.128117	0.0361015	0.00357257	5.27951e-24	C	CGGCCG	abnormal vocalization		0.938645
DNAJB4	1.78521	UP	chr1:77979000:77980000:adipose:5	adipose_adipocyte:5,adipose_34m:5,adipose_omental_fat_pad_51f:5,adipose_omental_fat_pad_53f:5,adipose_subcutaneous_25f:5,adipose_subcutaneous_41f:5,adipose_subcutaneous_49f:5,adipose_subcutaneous_59f:5,adipose_subcutaneous_81f:5	rs140681455	1:77979080:C:C	1p31.1	CGGCCG	0.128117	0.0361015	0.00357257	5.27951e-24	C	CGGCCG	abnormal vocalization		0.938645
DNAJB4	1.78521	UP	chr1:77979000:77980000:adipose:5	adipose_adipocyte:5,adipose_34m:5,adipose_omental_fat_pad_51f:5,adipose_omental_fat_pad_53f:5,adipose_subcutaneous_25f:5,adipose_subcutaneous_41f:5,adipose_subcutaneous_49f:5,adipose_subcutaneous_59f:5,adipose_subcutaneous_81f:5	rs140681455	1:77979080:C:C	1p31.1	CGGCCG	0.128117	0.0361015	0.00357257	5.27951e-24	C	CGGCCG	abnormal vocalization		0.938645
DNAJB4	1.78521	UP	chr1:77979000:77980000:adipose:5	adipose_adipocyte:5,adipose_34m:5,adipose_omental_fat_pad_51f:5,adipose_omental_fat_pad_53f:5,adipose_subcutaneous_25f:5,adipose_subcutaneous_41f:5,adipose_subcutaneous_49f:5,adipose_subcutaneous_59f:5,adipose_subcutaneous_81f:5	rs140681455	1:77979080:C:C	1p31.1	CGGCCG	0.128117	0.0361015	0.00357257	5.27951e-24	C	CGGCCG	abnormal vocalization		0.938645
DNAJB4	1.78521	UP	chr1:77979000:77980000:adipose:5	adipose_adipocyte:5,adipose_34m:5,adipose_omental_fat_pad_51f:5,adipose_omental_fat_pad_53f:5,adipose_subcutaneous_25f:5,adipose_subcutaneous_41f:5,adipose_subcutaneous_49f:5,adipose_subcutaneous_59f:5,adipose_subcutaneous_81f:5	rs140681455	1:77979080:C:C	1p31.1	CGGCCG	0.128117	0.0361015	0.00357257	5.27951e-24	C	CGGCCG	abnormal vocalization		0.938645
DNAJB4	1.78521	UP	chr1:77979000:77980000:adipose:5	adipose_adipocyte:5,adipose_34m:5,adipose_omental_fat_pad_51f:5,adipose_omental_fat_pad_53f:5,adipose_subcutaneous_25f:5,adipose_subcutaneous_41f:5,adipose_subcutaneous_49f:5,adipose_subcutaneous_59f:5,adipose_subcutaneous_81f:5	rs140681455	1:77979080:C:C	1p31.1	CGGCCG	0.128117	0.0361015	0.00357257	5.27951e-24	C	CGGCCG	abnormal vocalization		0.938645
DNAJB4	1.78521	UP	chr1:77979000:77980000:adipose:5	adipose_adipocyte:5,adipose_34m:5,adipose_omental_fat_pad_51f:5,adipose_omental_fat_pad_53f:5,adipose_subcutaneous_25f:5,adipose_subcutaneous_41f:5,adipose_subcutaneous_49f:5,adipose_subcutaneous_59f:5,adipose_subcutaneous_81f:5	rs140681455	1:77979080:C:C	1p31.1	CGGCCG	0.128117	0.0361015	0.00357257	5.27951e-24	C	CGGCCG	abnormal vocalization		0.938645
DNAJB4	1.78521	UP	chr1:77979000:77980000:adipose:5	adipose_adipocyte:5,adipose_34m:5,adipose_omental_fat_pad_51f:5,adipose_omental_fat_pad_53f:5,adipose_subcutaneous_25f:5,adipose_subcutaneous_41f:5,adipose_subcutaneous_49f:5,adipose_subcutaneous_59f:5,adipose_subcutaneous_81f:5	rs140681455	1:77979080:C:C	1p31.1	CGGCCG	0.128117	0.0361015	0.00357257	5.27951e-24	C	CGGCCG	abnormal vocalization		0.938645
DNAJB4	1.78521	UP	chr1:77979000:77980000:adipose:5	adipose_adipocyte:5,adipose_34m:5,adipose_omental_fat_pad_51f:5,adipose_omental_fat_pad_53f:5,adipose_subcutaneous_25f:5,adipose_subcutaneous_41f:5,adipose_subcutaneous_49f:5,adipose_subcutaneous_59f:5,adipose_subcutaneous_81f:5	rs140681455	1:77979080:C:C	1p31.1	CGGCCG	0.128117	0.0361015	0.00357257	5.27951e-24	C	CGGCCG	abnormal vocalization		0.938645
DNAJB4	1.78521	UP	chr1:77979000:77980000:adipose:5	adipose_adipocyte:5,adipose_34m:5,adipose_omental_fat_pad_51f:5,adipose_omental_fat_pad_53f:5,adipose_subcutaneous_25f:5,adipose_subcutaneous_41f:5,adipose_subcutaneous_49f:5,adipose_subcutaneous_59f:5,adipose_subcutaneous_81f:5	rs140681455	1:77979080:C:C	1p31.1	CGGCCG	0.128117	0.0361015	0.00357257	5.27951e-24	C	CGGCCG	abnormal vocalization		0.938645
DNAJB4	1.78521	UP	chr1:77979000:77980000:adipose:5	adipose_adipocyte:5,adipose_34m:5,adipose_omental_fat_pad_51f:5,adipose_omental_fat_pad_53f:5,adipose_subcutaneous_25f:5,adipose_subcutaneous_41f:5,adipose_subcutaneous_49f:5,adipose_subcutaneous_59f:5,adipose_subcutaneous_81f:5	rs140681455	1:77979080:C:C	1p31.1	CGGCCG	0.128117	0.0361015	0.00357257	5.27951e-24	C	CGGCCG	abnormal vocalization		0.938645
DNAJB4	1.78521	UP	chr1:77979000:77980000:adipose:5	adipose_adipocyte:5,adipose_34m:5,adipose_omental_fat_pad_51f:5,adipose_omental_fat_pad_53f:5,adipose_subcutaneous_25f:5,adipose_subcutaneous_41f:5,adipose_subcutaneous_49f:5,adipose_subcutaneous_59f:5,adipose_subcutaneous_81f:5	rs140681455	1:77979080:C:C	1p31.1	CGGCCG	0.128117	0.0361015	0.00357257	5.27951e-24	C	CGGCCG	abnormal vocalization		0.938645
DNAJB4	1.78521	UP	chr1:77979000:77980000:adipose:5	adipose_adipocyte:5,adipose_34m:5,adipose_omental_fat_pad_51f:5,adipose_omental_fat_pad_53f:5,adipose_subcutaneous_25f:5,adipose_subcutaneous_41f:5,adipose_subcutaneous_49f:5,adipose_subcutaneous_59f:5,adipose_subcutaneous_81f:5	rs140681455	1:77979080:C:C	1p31.1	CGGCCG	0.128117	0.0361015	0.00357257	5.27951e-24	C	CGGCCG	abnormal vocalization		0.938645
DNAJB4	1.78521	UP	chr1:77979000:77980000:adipose:5	adipose_adipocyte:5,adipose_34m:5,adipose_omental_fat_pad_51f:5,adipose_omental_fat_pad_53f:5,adipose_subcutaneous_25f:5,adipose_subcutaneous_41f:5,adipose_subcutaneous_49f:5,adipose_subcutaneous_59f:5,adipose_subcutaneous_81f:5	rs140681455	1:77979080:C:C	1p31.1	CGGCCG	0.128117	0.0361015	0.00357257	5.27951e-24	C	CGGCCG	abnormal vocalization		0.938645
DNAJB4	1.78521	UP	chr1:77979000:77980000:adipose:5	adipose_adipocyte:5,adipose_34m:5,adipose_omental_fat_pad_51f:5,adipose_omental_fat_pad_53f:5,adipose_subcutaneous_25f:5,adipose_subcutaneous_41f:5,adipose_subcutaneous_49f:5,adipose_subcutaneous_59f:5,adipose_subcutaneous_81f:5	rs140681455	1:77979080:C:C	1p31.1	CGGCCG	0.128117	0.0361015	0.00357257	5.27951e-24	C	CGGCCG	abnormal vocalization		0.938645
DNAJB4	1.78521	UP	chr1:77979000:77980000:adipose:5	adipose_adipocyte:5,adipose_34m:5,adipose_omental_fat_pad_51f:5,adipose_omental_fat_pad_53f:5,adipose_subcutaneous_25f:5,adipose_subcutaneous_41f:5,adipose_subcutaneous_49f:5,adipose_subcutaneous_59f:5,adipose_subcutaneous_81f:5	rs140681455	1:77979080:C:C	1p31.1	CGGCCG	0.128117	0.0361015	0.00357257	5.27951e-24	C	CGGCCG	abnormal vocalization		0.938645
DNAJB4	1.78521	UP	chr1:77979000:77980000:adipose:5	adipose_adipocyte:5,adipose_34m:5,adipose_omental_fat_pad_51f:5,adipose_omental_fat_pad_53f:5,adipose_subcutaneous_25f:5,adipose_subcutaneous_41f:5,adipose_subcutaneous_49f:5,adipose_subcutaneous_59f:5,adipose_subcutaneous_81f:5	rs140681455	1:77979080:C:C	1p31.1	CGGCCG	0.128117	0.0361015	0.00357257	5.27951e-24	C	CGGCCG	abnormal vocalization		0.938645
DNAJB4	1.78521	UP	chr1:77979000:77980000:adipose:5	adipose_adipocyte:5,adipose_34m:5,adipose_omental_fat_pad_51f:5,adipose_omental_fat_pad_53f:5,adipose_subcutaneous_25f:5,adipose_subcutaneous_41f:5,adipose_subcutaneous_49f:5,adipose_subcutaneous_59f:5,adipose_subcutaneous_81f:5	rs140681455	1:77979080:C:C	1p31.1	CGGCCG	0.128117	0.0361015	0.00357257	5.27951e-24	C	CGGCCG	abnormal vocalization		0.938645
DNAJB4	1.78521	UP	chr1:77979000:77980000:adipose:5	adipose_adipocyte:5,adipose_34m:5,adipose_omental_fat_pad_51f:5,adipose_omental_fat_pad_53f:5,adipose_subcutaneous_25f:5,adipose_subcutaneous_41f:5,adipose_subcutaneous_49f:5,adipose_subcutaneous_59f:5,adipose_subcutaneous_81f:5	rs140681455	1:77979080:C:C	1p31.1	CGGCCG	0.128117	0.0361015	0.00357257	5.27951e-24	C	CGGCCG	abnormal vocalization		0.938645
DNAJB4	1.78521	UP	chr1:77979000:77980000:adipose:5	adipose_adipocyte:5,adipose_34m:5,adipose_omental_fat_pad_51f:5,adipose_omental_fat_pad_53f:5,adipose_subcutaneous_25f:5,adipose_subcutaneous_41f:5,adipose_subcutaneous_49f:5,adipose_subcutaneous_59f:5,adipose_subcutaneous_81f:5	rs140681455	1:77979080:C:C	1p31.1	CGGCCG	0.128117	0.0361015	0.00357257	5.27951e-24	C	CGGCCG	abnormal vocalization		0.938645
DNAJB4	1.78521	UP	chr1:77979000:77980000:adipose:5	adipose_adipocyte:5,adipose_34m:5,adipose_omental_fat_pad_51f:5,adipose_omental_fat_pad_53f:5,adipose_subcutaneous_25f:5,adipose_subcutaneous_41f:5,adipose_subcutaneous_49f:5,adipose_subcutaneous_59f:5,adipose_subcutaneous_81f:5	rs140681455	1:77979080:C:C	1p31.1	CGGCCG	0.128117	0.0361015	0.00357257	5.27951e-24	C	CGGCCG	abnormal vocalization		0.938645
DNAJB4	1.78521	UP	chr1:77979000:77980000:adipose:5	adipose_adipocyte:5,adipose_34m:5,adipose_omental_fat_pad_51f:5,adipose_omental_fat_pad_53f:5,adipose_subcutaneous_25f:5,adipose_subcutaneous_41f:5,adipose_subcutaneous_49f:5,adipose_subcutaneous_59f:5,adipose_subcutaneous_81f:5	rs140681455	1:77979080:C:C	1p31.1	CGGCCG	0.128117	0.0361015	0.00357257	5.27951e-24	C	CGGCCG	abnormal vocalization		0.938645
DNAJB4	1.78521	UP	chr1:78114000:78115000:adipose:5	adipose_adipocyte:5,adipose_34m:5,adipose_omental_fat_pad_51f:5,adipose_omental_fat_pad_53f:5,adipose_subcutaneous_25f:5,adipose_subcutaneous_41f:5,adipose_subcutaneous_49f:5,adipose_subcutaneous_59f:5,adipose_subcutaneous_81f:5	rs599417	1:78114719:G:A	1p31.1	A	0.213627	-0.0169224	0.00284467	2.70383e-09	G	A	abnormal vocalization		0.938645
DNAJB4	1.78521	UP	chr1:78114000:78115000:adipose:5	adipose_adipocyte:5,adipose_34m:5,adipose_omental_fat_pad_51f:5,adipose_omental_fat_pad_53f:5,adipose_subcutaneous_25f:5,adipose_subcutaneous_41f:5,adipose_subcutaneous_49f:5,adipose_subcutaneous_59f:5,adipose_subcutaneous_81f:5	rs599417	1:78114719:G:A	1p31.1	A	0.213627	-0.0169224	0.00284467	2.70383e-09	G	A	abnormal vocalization		0.938645
DNAJB4	1.78521	UP	chr1:78114000:78115000:adipose:5	adipose_adipocyte:5,adipose_34m:5,adipose_omental_fat_pad_51f:5,adipose_omental_fat_pad_53f:5,adipose_subcutaneous_25f:5,adipose_subcutaneous_41f:5,adipose_subcutaneous_49f:5,adipose_subcutaneous_59f:5,adipose_subcutaneous_81f:5	rs599417	1:78114719:G:A	1p31.1	A	0.213627	-0.0169224	0.00284467	2.70383e-09	G	A	abnormal vocalization		0.938645
DNAJB4	1.78521	UP	chr1:78114000:78115000:adipose:5	adipose_adipocyte:5,adipose_34m:5,adipose_omental_fat_pad_51f:5,adipose_omental_fat_pad_53f:5,adipose_subcutaneous_25f:5,adipose_subcutaneous_41f:5,adipose_subcutaneous_49f:5,adipose_subcutaneous_59f:5,adipose_subcutaneous_81f:5	rs599417	1:78114719:G:A	1p31.1	A	0.213627	-0.0169224	0.00284467	2.70383e-09	G	A	abnormal vocalization		0.938645
DNAJB4	1.78521	UP	chr1:78130000:78131000:adipose:5	adipose_adipocyte:5,adipose_34m:5,adipose_omental_fat_pad_51f:5,adipose_omental_fat_pad_53f:5,adipose_subcutaneous_25f:5,adipose_subcutaneous_41f:5,adipose_subcutaneous_49f:5,adipose_subcutaneous_59f:5,adipose_subcutaneous_81f:5	rs609390	1:78130628:T:C	1p31.1	C	0.222797	-0.0175853	0.00280425	3.59267e-10	T	C	abnormal vocalization		0.938645
DNAJB4	1.78521	UP	chr1:78145000:78146000:adipose:5	adipose_adipocyte:5,adipose_34m:5,adipose_omental_fat_pad_51f:5,adipose_omental_fat_pad_53f:5,adipose_subcutaneous_25f:5,adipose_subcutaneous_41f:5,adipose_subcutaneous_49f:5,adipose_subcutaneous_59f:5,adipose_subcutaneous_81f:5	rs561289	1:78145185:T:A	1p31.1	A	0.223962	-0.0172939	0.00279935	6.50549e-10	T	A	abnormal vocalization		0.938645
DNAJB4	1.78521	UP	chr1:78145000:78146000:adipose:5	adipose_adipocyte:5,adipose_34m:5,adipose_omental_fat_pad_51f:5,adipose_omental_fat_pad_53f:5,adipose_subcutaneous_25f:5,adipose_subcutaneous_41f:5,adipose_subcutaneous_49f:5,adipose_subcutaneous_59f:5,adipose_subcutaneous_81f:5	rs558643	1:78145451:G:T	1p31.1	T	0.223925	-0.0173419	0.0027995	5.84806e-10	G	T	abnormal vocalization		0.938645
DNAJB4	1.78521	UP	chr1:78145000:78146000:adipose:5	adipose_adipocyte:5,adipose_34m:5,adipose_omental_fat_pad_51f:5,adipose_omental_fat_pad_53f:5,adipose_subcutaneous_25f:5,adipose_subcutaneous_41f:5,adipose_subcutaneous_49f:5,adipose_subcutaneous_59f:5,adipose_subcutaneous_81f:5	rs637943	1:78145383:C:G	1p31.1	G	0.223922	-0.0173088	0.00279953	6.30617e-10	C	G	abnormal vocalization		0.938645
DNAJB4	1.78521	UP	chr1:78145000:78146000:adipose:5	adipose_adipocyte:5,adipose_34m:5,adipose_omental_fat_pad_51f:5,adipose_omental_fat_pad_53f:5,adipose_subcutaneous_25f:5,adipose_subcutaneous_41f:5,adipose_subcutaneous_49f:5,adipose_subcutaneous_59f:5,adipose_subcutaneous_81f:5	rs637943	1:78145383:C:G	1p31.1	G	0.223922	-0.0173088	0.00279953	6.30617e-10	C	G	abnormal vocalization		0.938645
DNAJB4	1.78521	UP	chr1:78145000:78146000:adipose:5	adipose_adipocyte:5,adipose_34m:5,adipose_omental_fat_pad_51f:5,adipose_omental_fat_pad_53f:5,adipose_subcutaneous_25f:5,adipose_subcutaneous_41f:5,adipose_subcutaneous_49f:5,adipose_subcutaneous_59f:5,adipose_subcutaneous_81f:5	rs558643	1:78145451:G:T	1p31.1	T	0.223925	-0.0173419	0.0027995	5.84806e-10	G	T	abnormal vocalization		0.938645
DNAJB4	1.78521	UP	chr1:78145000:78146000:adipose:5	adipose_adipocyte:5,adipose_34m:5,adipose_omental_fat_pad_51f:5,adipose_omental_fat_pad_53f:5,adipose_subcutaneous_25f:5,adipose_subcutaneous_41f:5,adipose_subcutaneous_49f:5,adipose_subcutaneous_59f:5,adipose_subcutaneous_81f:5	rs637943	1:78145383:C:G	1p31.1	G	0.223922	-0.0173088	0.00279953	6.30617e-10	C	G	abnormal vocalization		0.938645
DNAJB4	1.78521	UP	chr1:78145000:78146000:adipose:5	adipose_adipocyte:5,adipose_34m:5,adipose_omental_fat_pad_51f:5,adipose_omental_fat_pad_53f:5,adipose_subcutaneous_25f:5,adipose_subcutaneous_41f:5,adipose_subcutaneous_49f:5,adipose_subcutaneous_59f:5,adipose_subcutaneous_81f:5	rs656372	1:78145861:T:A	1p31.1	A	0.223953	-0.0173263	0.00279956	6.06337e-10	T	A	abnormal vocalization		0.938645
DNAJB4	1.78521	UP	chr1:78145000:78146000:adipose:5	adipose_adipocyte:5,adipose_34m:5,adipose_omental_fat_pad_51f:5,adipose_omental_fat_pad_53f:5,adipose_subcutaneous_25f:5,adipose_subcutaneous_41f:5,adipose_subcutaneous_49f:5,adipose_subcutaneous_59f:5,adipose_subcutaneous_81f:5	rs561289	1:78145185:T:A	1p31.1	A	0.223962	-0.0172939	0.00279935	6.50549e-10	T	A	abnormal vocalization		0.938645
DNAJB4	1.78521	UP	chr1:78145000:78146000:adipose:5	adipose_adipocyte:5,adipose_34m:5,adipose_omental_fat_pad_51f:5,adipose_omental_fat_pad_53f:5,adipose_subcutaneous_25f:5,adipose_subcutaneous_41f:5,adipose_subcutaneous_49f:5,adipose_subcutaneous_59f:5,adipose_subcutaneous_81f:5	rs656372	1:78145861:T:A	1p31.1	A	0.223953	-0.0173263	0.00279956	6.06337e-10	T	A	abnormal vocalization		0.938645
DNAJB4	1.78521	UP	chr1:78145000:78146000:adipose:5	adipose_adipocyte:5,adipose_34m:5,adipose_omental_fat_pad_51f:5,adipose_omental_fat_pad_53f:5,adipose_subcutaneous_25f:5,adipose_subcutaneous_41f:5,adipose_subcutaneous_49f:5,adipose_subcutaneous_59f:5,adipose_subcutaneous_81f:5	rs561289	1:78145185:T:A	1p31.1	A	0.223962	-0.0172939	0.00279935	6.50549e-10	T	A	abnormal vocalization		0.938645
DNAJB4	1.78521	UP	chr1:78145000:78146000:adipose:5	adipose_adipocyte:5,adipose_34m:5,adipose_omental_fat_pad_51f:5,adipose_omental_fat_pad_53f:5,adipose_subcutaneous_25f:5,adipose_subcutaneous_41f:5,adipose_subcutaneous_49f:5,adipose_subcutaneous_59f:5,adipose_subcutaneous_81f:5	rs558643	1:78145451:G:T	1p31.1	T	0.223925	-0.0173419	0.0027995	5.84806e-10	G	T	abnormal vocalization		0.938645
DNAJB4	1.78521	UP	chr1:78145000:78146000:adipose:5	adipose_adipocyte:5,adipose_34m:5,adipose_omental_fat_pad_51f:5,adipose_omental_fat_pad_53f:5,adipose_subcutaneous_25f:5,adipose_subcutaneous_41f:5,adipose_subcutaneous_49f:5,adipose_subcutaneous_59f:5,adipose_subcutaneous_81f:5	rs656372	1:78145861:T:A	1p31.1	A	0.223953	-0.0173263	0.00279956	6.06337e-10	T	A	abnormal vocalization		0.938645
DNAJB4	1.78521	UP	chr1:78212000:78213000:adipose:3	adipose_subcutaneous_25f:3,adipose_subcutaneous_59f:3	rs12406019	1:78212446:A:G	1p31.1	G	0.473995	0.015282	0.00234113	6.69205e-11	A	G	abnormal vocalization		0.938645
SLC38A7	-0.680965	DOWN	chr16:383000:384000:adipose:7	adipose_omental_fat_pad_51f:7,adipose_omental_fat_pad_53f:7,adipose_subcutaneous_25f:7,adipose_subcutaneous_81f:7	rs201718349	16:383195:A:A	16p13.3	AG	0.138724	-0.0202708	0.0036878	3.87175e-08	A	AG	anophthalmia		1
SLC38A7	-0.680965	DOWN	chr16:383000:384000:adipose:7	adipose_omental_fat_pad_51f:7,adipose_omental_fat_pad_53f:7,adipose_subcutaneous_25f:7,adipose_subcutaneous_81f:7	rs201718349	16:383195:A:A	16p13.3	AG	0.138724	-0.0202708	0.0036878	3.87175e-08	A	AG	anophthalmia		1
SLC38A7	-0.680965	DOWN	chr16:383000:384000:adipose:7	adipose_omental_fat_pad_51f:7,adipose_omental_fat_pad_53f:7,adipose_subcutaneous_25f:7,adipose_subcutaneous_81f:7	rs201718349	16:383195:A:A	16p13.3	AG	0.138724	-0.0202708	0.0036878	3.87175e-08	A	AG	anophthalmia		1
SLC38A7	-0.680965	DOWN	chr16:383000:384000:adipose:7	adipose_omental_fat_pad_51f:7,adipose_omental_fat_pad_53f:7,adipose_subcutaneous_25f:7,adipose_subcutaneous_81f:7	rs201718349	16:383195:A:A	16p13.3	AG	0.138724	-0.0202708	0.0036878	3.87175e-08	A	AG	anophthalmia		1
PEX3	2.44545	UP	chr6:142886000:142887000:adipose:5	adipose_adipocyte:5	rs9321878	6:142886464:C:T	6q24.2	T	0.433926	0.0130009	0.00237729	4.53417e-08	C	T	corneal vascularization		0.195211
PEX3	2.44545	UP	chr6:142886000:142887000:adipose:5	adipose_adipocyte:5	rs9321878	6:142886464:C:T	6q24.2	T	0.433926	0.0130009	0.00237729	4.53417e-08	C	T	corneal vascularization		0.195211
TRAK2	0.775555	UP	chr2:198011000:198012000:adipose:3	adipose_subcutaneous_59f:3	rs56765024	2:198011562:G:T	2q33.1	T	0.197965	-0.0177958	0.00292627	1.19259e-09	G	T	decreased anxiety-related response	314.289	3.39501
TRAK2	0.775555	UP	chr2:198011000:198012000:adipose:3	adipose_subcutaneous_59f:3	rs61605589	2:198011808:T:C	2q33.1	C	0.197858	-0.017816	0.00292708	1.15429e-09	T	C	decreased anxiety-related response	314.289	3.39501
FNDC3A	0.708459	UP	chr13:58710000:58711000:adipose:3	adipose_subcutaneous_81f:3	rs17055384	13:58710992:C:T	13q21.1	T	0.18332	-0.0197371	0.00302646	6.97013e-11	C	T	decreased body length		-0.00631646
FNDC3A	0.708459	UP	chr13:58710000:58711000:adipose:3	adipose_subcutaneous_81f:3	rs10507618	13:58710908:G:A	13q21.1	A	0.313933	-0.0153471	0.00252241	1.17127e-09	G	A	decreased body length		-0.00631646
FNDC3A	0.708459	UP	chr13:58710000:58711000:adipose:3	adipose_subcutaneous_81f:3	rs9569942	13:58710493:G:T	13q21.1	T	0.304104	-0.0150581	0.00256862	4.56848e-09	G	T	decreased body length		-0.00631646
PEX3	2.44545	UP	chr6:142886000:142887000:adipose:5	adipose_adipocyte:5	rs9321878	6:142886464:C:T	6q24.2	T	0.433926	0.0130009	0.00237729	4.53417e-08	C	T	decreased body weight		-1.06741
PEX3	2.44545	UP	chr6:142886000:142887000:adipose:5	adipose_adipocyte:5	rs9321878	6:142886464:C:T	6q24.2	T	0.433926	0.0130009	0.00237729	4.53417e-08	C	T	decreased body weight	-95.2699	-1.44546
PEX3	2.44545	UP	chr6:142886000:142887000:adipose:5	adipose_adipocyte:5	rs9321878	6:142886464:C:T	6q24.2	T	0.433926	0.0130009	0.00237729	4.53417e-08	C	T	decreased body weight	-77.316	-1.35127
PEX3	2.44545	UP	chr6:142886000:142887000:adipose:5	adipose_adipocyte:5	rs9321878	6:142886464:C:T	6q24.2	T	0.433926	0.0130009	0.00237729	4.53417e-08	C	T	decreased body weight	-95.2699	-1.44546
PEX3	2.44545	UP	chr6:142886000:142887000:adipose:5	adipose_adipocyte:5	rs9321878	6:142886464:C:T	6q24.2	T	0.433926	0.0130009	0.00237729	4.53417e-08	C	T	decreased body weight		-1.08154
PEX3	2.44545	UP	chr6:142886000:142887000:adipose:5	adipose_adipocyte:5	rs9321878	6:142886464:C:T	6q24.2	T	0.433926	0.0130009	0.00237729	4.53417e-08	C	T	decreased body weight	-119.243	-1.65906
PEX3	2.44545	UP	chr6:142886000:142887000:adipose:5	adipose_adipocyte:5	rs9321878	6:142886464:C:T	6q24.2	T	0.433926	0.0130009	0.00237729	4.53417e-08	C	T	decreased body weight	-119.243	-1.65906
PEX3	2.44545	UP	chr6:142886000:142887000:adipose:5	adipose_adipocyte:5	rs9321878	6:142886464:C:T	6q24.2	T	0.433926	0.0130009	0.00237729	4.53417e-08	C	T	decreased body weight	-77.316	-1.35127
PEX3	2.44545	UP	chr6:142886000:142887000:adipose:5	adipose_adipocyte:5	rs9321878	6:142886464:C:T	6q24.2	T	0.433926	0.0130009	0.00237729	4.53417e-08	C	T	decreased body weight		-1.06741
PEX3	2.44545	UP	chr6:142886000:142887000:adipose:5	adipose_adipocyte:5	rs9321878	6:142886464:C:T	6q24.2	T	0.433926	0.0130009	0.00237729	4.53417e-08	C	T	decreased body weight	-116.401	-1.86531
PEX3	2.44545	UP	chr6:142886000:142887000:adipose:5	adipose_adipocyte:5	rs9321878	6:142886464:C:T	6q24.2	T	0.433926	0.0130009	0.00237729	4.53417e-08	C	T	decreased body weight	-116.401	-1.86531
PEX3	2.44545	UP	chr6:142886000:142887000:adipose:5	adipose_adipocyte:5	rs9321878	6:142886464:C:T	6q24.2	T	0.433926	0.0130009	0.00237729	4.53417e-08	C	T	decreased body weight		-1.08154
FNDC3A	0.708459	UP	chr13:58710000:58711000:adipose:3	adipose_subcutaneous_81f:3	rs17055384	13:58710992:C:T	13q21.1	T	0.18332	-0.0197371	0.00302646	6.97013e-11	C	T	decreased bone mineral content	-168.422	-0.0780309
FNDC3A	0.708459	UP	chr13:58710000:58711000:adipose:3	adipose_subcutaneous_81f:3	rs17055384	13:58710992:C:T	13q21.1	T	0.18332	-0.0197371	0.00302646	6.97013e-11	C	T	decreased bone mineral content	-158.692	-2.90522
FNDC3A	0.708459	UP	chr13:58710000:58711000:adipose:3	adipose_subcutaneous_81f:3	rs10507618	13:58710908:G:A	13q21.1	A	0.313933	-0.0153471	0.00252241	1.17127e-09	G	A	decreased bone mineral content	-168.422	-0.0780309
FNDC3A	0.708459	UP	chr13:58710000:58711000:adipose:3	adipose_subcutaneous_81f:3	rs10507618	13:58710908:G:A	13q21.1	A	0.313933	-0.0153471	0.00252241	1.17127e-09	G	A	decreased bone mineral content	-158.692	-2.90522
FNDC3A	0.708459	UP	chr13:58710000:58711000:adipose:3	adipose_subcutaneous_81f:3	rs9569942	13:58710493:G:T	13q21.1	T	0.304104	-0.0150581	0.00256862	4.56848e-09	G	T	decreased bone mineral content	-168.422	-0.0780309
FNDC3A	0.708459	UP	chr13:58710000:58711000:adipose:3	adipose_subcutaneous_81f:3	rs9569942	13:58710493:G:T	13q21.1	T	0.304104	-0.0150581	0.00256862	4.56848e-09	G	T	decreased bone mineral content	-158.692	-2.90522
SLC4A10	0.706908	UP	chr2:165306000:165307000:adipose:1	adipose_omental_fat_pad_53f:1	rs12469667	2:165306195:G:A	2q24.3	A	0.248227	-0.017047	0.00269818	2.65347e-10	G	A	decreased bone mineral content	-120.674	-2.93278
SLC4A10	0.706908	UP	chr2:165306000:165307000:adipose:1	adipose_omental_fat_pad_53f:1	rs12616539	2:165306510:G:A	2q24.3	A	0.218073	-0.0177513	0.00292659	1.31643e-09	G	A	decreased bone mineral content	-120.674	-2.93278
SLC4A10	0.706908	UP	chr2:165306000:165307000:adipose:1	adipose_omental_fat_pad_53f:1	rs12469667	2:165306195:G:A	2q24.3	A	0.248227	-0.017047	0.00269818	2.65347e-10	G	A	decreased bone mineral content	-120.674	-2.93278
SLC4A10	0.706908	UP	chr2:165306000:165307000:adipose:1	adipose_omental_fat_pad_53f:1	rs12616539	2:165306510:G:A	2q24.3	A	0.218073	-0.0177513	0.00292659	1.31643e-09	G	A	decreased bone mineral content	-120.674	-2.93278
SLC4A10	0.706908	UP	chr2:165306000:165307000:adipose:1	adipose_omental_fat_pad_53f:1	rs12469667	2:165306195:G:A	2q24.3	A	0.248227	-0.017047	0.00269818	2.65347e-10	G	A	decreased bone mineral content	-120.674	-2.93278
SLC4A10	0.706908	UP	chr2:165306000:165307000:adipose:1	adipose_omental_fat_pad_53f:1	rs12469667	2:165306195:G:A	2q24.3	A	0.248227	-0.017047	0.00269818	2.65347e-10	G	A	decreased bone mineral content	-120.674	-2.93278
SLC4A10	0.706908	UP	chr2:165306000:165307000:adipose:1	adipose_omental_fat_pad_53f:1	rs12616539	2:165306510:G:A	2q24.3	A	0.218073	-0.0177513	0.00292659	1.31643e-09	G	A	decreased bone mineral content	-120.674	-2.93278
SLC4A10	0.706908	UP	chr2:165306000:165307000:adipose:1	adipose_omental_fat_pad_53f:1	rs12616539	2:165306510:G:A	2q24.3	A	0.218073	-0.0177513	0.00292659	1.31643e-09	G	A	decreased bone mineral content	-120.674	-2.93278
SLC4A10	0.706908	UP	chr2:197805000:197806000:adipose:7	adipose_34m:7,adipose_omental_fat_pad_51f:7,adipose_subcutaneous_49f:7	rs770658	2:197805147:G:C	2q33.1	C	0.477883	0.0133758	0.00233622	1.03282e-08	G	C	decreased bone mineral content	-120.674	-2.93278
ADCY9	-0.633738	DOWN	chr16:30958000:30959000:adipose:8	adipose_adipocyte:8,adipose_34m:8,adipose_omental_fat_pad_51f:8,adipose_subcutaneous_25f:8,adipose_subcutaneous_41f:8,adipose_subcutaneous_49f:8,adipose_subcutaneous_59f:8,adipose_subcutaneous_81f:8	rs62055866	16:30958236:G:C	16p11.2	G	0.373168	-0.0133953	0.00241049	2.74509e-08	G	C	decreased circulating chloride level		-0.856617
ADCY9	-0.633738	DOWN	chr16:30958000:30959000:adipose:8	adipose_adipocyte:8,adipose_34m:8,adipose_omental_fat_pad_51f:8,adipose_subcutaneous_25f:8,adipose_subcutaneous_41f:8,adipose_subcutaneous_49f:8,adipose_subcutaneous_59f:8,adipose_subcutaneous_81f:8	rs11643872	16:30958165:G:T	16p11.2	T	0.392587	-0.0227155	0.00239113	2.11319e-21	G	T	decreased circulating chloride level		-0.856617
ADCY9	-0.633738	DOWN	chr16:3951000:3952000:adipose:7	adipose_adipocyte:7	rs2531998	16:3951276:G:T	16p13.3	T	0.485088	0.0139361	0.00238595	5.19657e-09	G	T	decreased circulating chloride level		-0.856617
ADCY9	-0.633738	DOWN	chr16:3951000:3952000:adipose:7	adipose_adipocyte:7	rs2601773	16:3951897:C:A	16p13.3	A	0.499037	0.0131234	0.00233386	1.87744e-08	C	A	decreased circulating chloride level		-0.856617
ADCY9	-0.633738	DOWN	chr16:3951000:3952000:adipose:7	adipose_adipocyte:7	rs2531998	16:3951276:G:T	16p13.3	T	0.485088	0.0139361	0.00238595	5.19657e-09	G	T	decreased circulating chloride level		-0.856617
ADCY9	-0.633738	DOWN	chr16:3951000:3952000:adipose:7	adipose_adipocyte:7	rs2531998	16:3951276:G:T	16p13.3	T	0.485088	0.0139361	0.00238595	5.19657e-09	G	T	decreased circulating chloride level		-0.856617
ADCY9	-0.633738	DOWN	chr16:3951000:3952000:adipose:7	adipose_adipocyte:7	rs2601773	16:3951897:C:A	16p13.3	A	0.499037	0.0131234	0.00233386	1.87744e-08	C	A	decreased circulating chloride level		-0.856617
ADCY9	-0.633738	DOWN	chr16:3951000:3952000:adipose:7	adipose_adipocyte:7	rs2601773	16:3951897:C:A	16p13.3	A	0.499037	0.0131234	0.00233386	1.87744e-08	C	A	decreased circulating chloride level		-0.856617
ADCY9	-0.633738	DOWN	chr16:3951000:3952000:adipose:7	adipose_adipocyte:7	rs754611720	16:3951245:GTT:G	16p13.3	GTT	0.494378	0.0141558	0.00239574	3.45031e-09	GTT	G	decreased circulating chloride level		-0.856617
ADCY9	-0.633738	DOWN	chr16:3951000:3952000:adipose:7	adipose_adipocyte:7	rs2531998	16:3951276:G:T	16p13.3	T	0.485088	0.0139361	0.00238595	5.19657e-09	G	T	decreased circulating chloride level		-0.856617
ADCY9	-0.633738	DOWN	chr16:3951000:3952000:adipose:7	adipose_adipocyte:7	rs2601773	16:3951897:C:A	16p13.3	A	0.499037	0.0131234	0.00233386	1.87744e-08	C	A	decreased circulating chloride level		-0.856617
ADCY9	-0.633738	DOWN	chr16:3951000:3952000:adipose:7	adipose_adipocyte:7	rs2531998	16:3951276:G:T	16p13.3	T	0.485088	0.0139361	0.00238595	5.19657e-09	G	T	decreased circulating chloride level		-0.856617
ADCY9	-0.633738	DOWN	chr16:3951000:3952000:adipose:7	adipose_adipocyte:7	rs754611720	16:3951245:GTT:G	16p13.3	GTT	0.494378	0.0141558	0.00239574	3.45031e-09	GTT	G	decreased circulating chloride level		-0.856617
ADCY9	-0.633738	DOWN	chr16:3951000:3952000:adipose:7	adipose_adipocyte:7	rs754611720	16:3951245:GTT:G	16p13.3	GTT	0.494378	0.0141558	0.00239574	3.45031e-09	GTT	G	decreased circulating chloride level		-0.856617
ADCY9	-0.633738	DOWN	chr16:3951000:3952000:adipose:7	adipose_adipocyte:7	rs754611720	16:3951245:GTT:G	16p13.3	GTT	0.494378	0.0141558	0.00239574	3.45031e-09	GTT	G	decreased circulating chloride level		-0.856617
ADCY9	-0.633738	DOWN	chr16:3951000:3952000:adipose:7	adipose_adipocyte:7	rs754611720	16:3951245:GTT:G	16p13.3	GTT	0.494378	0.0141558	0.00239574	3.45031e-09	GTT	G	decreased circulating chloride level		-0.856617
ADCY9	-0.633738	DOWN	chr16:3951000:3952000:adipose:7	adipose_adipocyte:7	rs2601773	16:3951897:C:A	16p13.3	A	0.499037	0.0131234	0.00233386	1.87744e-08	C	A	decreased circulating chloride level		-0.856617
PEX3	2.44545	UP	chr6:142886000:142887000:adipose:5	adipose_adipocyte:5	rs9321878	6:142886464:C:T	6q24.2	T	0.433926	0.0130009	0.00237729	4.53417e-08	C	T	decreased circulating cholesterol level	-110.305	-2.53769
PEX3	2.44545	UP	chr6:142886000:142887000:adipose:5	adipose_adipocyte:5	rs9321878	6:142886464:C:T	6q24.2	T	0.433926	0.0130009	0.00237729	4.53417e-08	C	T	decreased circulating cholesterol level	-110.305	-2.53769
SGF29	-1.07652	DOWN	chr16:28316000:28317000:adipose:1	adipose_subcutaneous_25f:1	rs2055390	16:28316905:T:A	16p11.2	A	0.403804	-0.0200209	0.00238874	5.2511e-17	T	A	decreased circulating glucose level	-132.185	-1.36019
SGF29	-1.07652	DOWN	chr16:28316000:28317000:adipose:1	adipose_subcutaneous_25f:1	rs2726039	16:28316142:G:A	16p11.2	A	0.403786	-0.0200046	0.00238913	5.62986e-17	G	A	decreased circulating glucose level	-132.185	-1.36019
SGF29	-1.07652	DOWN	chr16:28316000:28317000:adipose:1	adipose_subcutaneous_25f:1	rs2726039	16:28316142:G:A	16p11.2	A	0.403786	-0.0200046	0.00238913	5.62986e-17	G	A	decreased circulating glucose level	-132.185	-1.36019
SGF29	-1.07652	DOWN	chr16:28316000:28317000:adipose:1	adipose_subcutaneous_25f:1	rs2055390	16:28316905:T:A	16p11.2	A	0.403804	-0.0200209	0.00238874	5.2511e-17	T	A	decreased circulating glucose level	-132.185	-1.36019
SGF29	-1.07652	DOWN	chr16:28491000:28492000:adipose:5_7_3_8	adipose_adipocyte:5,adipose_34m:7,adipose_omental_fat_pad_51f:7,adipose_omental_fat_pad_53f:3,adipose_subcutaneous_25f:8,adipose_subcutaneous_41f:8,adipose_subcutaneous_49f:7,adipose_subcutaneous_81f:8	16:28502420_ATAAAT_A	16:28491099:ATAAAT:A	16p11.2	A	0.38309	0.0259331	0.00247542	1.12021e-25	ATAAAT	A	decreased circulating glucose level	-132.185	-1.36019
SGF29	-1.07652	DOWN	chr16:28491000:28492000:adipose:5_7_3_8	adipose_adipocyte:5,adipose_34m:7,adipose_omental_fat_pad_51f:7,adipose_omental_fat_pad_53f:3,adipose_subcutaneous_25f:8,adipose_subcutaneous_41f:8,adipose_subcutaneous_49f:7,adipose_subcutaneous_81f:8	16:28502420_ATAAAT_A	16:28491099:ATAAAT:A	16p11.2	A	0.38309	0.0259331	0.00247542	1.12021e-25	ATAAAT	A	decreased circulating glucose level	-132.185	-1.36019
SGF29	-1.07652	DOWN	chr16:28491000:28492000:adipose:5_7_3_8	adipose_adipocyte:5,adipose_34m:7,adipose_omental_fat_pad_51f:7,adipose_omental_fat_pad_53f:3,adipose_subcutaneous_25f:8,adipose_subcutaneous_41f:8,adipose_subcutaneous_49f:7,adipose_subcutaneous_81f:8	16:28502420_ATAAAT_A	16:28491099:ATAAAT:A	16p11.2	A	0.38309	0.0259331	0.00247542	1.12021e-25	ATAAAT	A	decreased circulating glucose level	-132.185	-1.36019
SGF29	-1.07652	DOWN	chr16:28491000:28492000:adipose:5_7_3_8	adipose_adipocyte:5,adipose_34m:7,adipose_omental_fat_pad_51f:7,adipose_omental_fat_pad_53f:3,adipose_subcutaneous_25f:8,adipose_subcutaneous_41f:8,adipose_subcutaneous_49f:7,adipose_subcutaneous_81f:8	16:28502420_ATAAAT_A	16:28491099:ATAAAT:A	16p11.2	A	0.38309	0.0259331	0.00247542	1.12021e-25	ATAAAT	A	decreased circulating glucose level	-132.185	-1.36019
SGF29	-1.07652	DOWN	chr16:28491000:28492000:adipose:5_7_3_8	adipose_adipocyte:5,adipose_34m:7,adipose_omental_fat_pad_51f:7,adipose_omental_fat_pad_53f:3,adipose_subcutaneous_25f:8,adipose_subcutaneous_41f:8,adipose_subcutaneous_49f:7,adipose_subcutaneous_81f:8	16:28502420_ATAAAT_A	16:28491099:ATAAAT:A	16p11.2	A	0.38309	0.0259331	0.00247542	1.12021e-25	ATAAAT	A	decreased circulating glucose level	-132.185	-1.36019
SGF29	-1.07652	DOWN	chr16:28491000:28492000:adipose:5_7_3_8	adipose_adipocyte:5,adipose_34m:7,adipose_omental_fat_pad_51f:7,adipose_omental_fat_pad_53f:3,adipose_subcutaneous_25f:8,adipose_subcutaneous_41f:8,adipose_subcutaneous_49f:7,adipose_subcutaneous_81f:8	16:28502420_ATAAAT_A	16:28491099:ATAAAT:A	16p11.2	A	0.38309	0.0259331	0.00247542	1.12021e-25	ATAAAT	A	decreased circulating glucose level	-132.185	-1.36019
SGF29	-1.07652	DOWN	chr16:28491000:28492000:adipose:5_7_3_8	adipose_adipocyte:5,adipose_34m:7,adipose_omental_fat_pad_51f:7,adipose_omental_fat_pad_53f:3,adipose_subcutaneous_25f:8,adipose_subcutaneous_41f:8,adipose_subcutaneous_49f:7,adipose_subcutaneous_81f:8	16:28502420_ATAAAT_A	16:28491099:ATAAAT:A	16p11.2	A	0.38309	0.0259331	0.00247542	1.12021e-25	ATAAAT	A	decreased circulating glucose level	-132.185	-1.36019
SGF29	-1.07652	DOWN	chr16:28491000:28492000:adipose:5_7_3_8	adipose_adipocyte:5,adipose_34m:7,adipose_omental_fat_pad_51f:7,adipose_omental_fat_pad_53f:3,adipose_subcutaneous_25f:8,adipose_subcutaneous_41f:8,adipose_subcutaneous_49f:7,adipose_subcutaneous_81f:8	16:28502420_ATAAAT_A	16:28491099:ATAAAT:A	16p11.2	A	0.38309	0.0259331	0.00247542	1.12021e-25	ATAAAT	A	decreased circulating glucose level	-132.185	-1.36019
SGF29	-1.07652	DOWN	chr16:28491000:28492000:adipose:5_7_3_8	adipose_adipocyte:5,adipose_34m:7,adipose_omental_fat_pad_51f:7,adipose_omental_fat_pad_53f:3,adipose_subcutaneous_25f:8,adipose_subcutaneous_41f:8,adipose_subcutaneous_49f:7,adipose_subcutaneous_81f:8	16:28502420_ATAAAT_A	16:28491099:ATAAAT:A	16p11.2	A	0.38309	0.0259331	0.00247542	1.12021e-25	ATAAAT	A	decreased circulating glucose level	-132.185	-1.36019
SGF29	-1.07652	DOWN	chr16:28491000:28492000:adipose:5_7_3_8	adipose_adipocyte:5,adipose_34m:7,adipose_omental_fat_pad_51f:7,adipose_omental_fat_pad_53f:3,adipose_subcutaneous_25f:8,adipose_subcutaneous_41f:8,adipose_subcutaneous_49f:7,adipose_subcutaneous_81f:8	16:28502409_GATAAA_G	16:28491088:GATAAA:G	16p11.2	G	0.41058	0.0251134	0.00238394	6.04847e-26	GATAAA	G	decreased circulating glucose level	-132.185	-1.36019
SGF29	-1.07652	DOWN	chr16:28491000:28492000:adipose:5_7_3_8	adipose_adipocyte:5,adipose_34m:7,adipose_omental_fat_pad_51f:7,adipose_omental_fat_pad_53f:3,adipose_subcutaneous_25f:8,adipose_subcutaneous_41f:8,adipose_subcutaneous_49f:7,adipose_subcutaneous_81f:8	16:28502409_GATAAA_G	16:28491088:GATAAA:G	16p11.2	G	0.41058	0.0251134	0.00238394	6.04847e-26	GATAAA	G	decreased circulating glucose level	-132.185	-1.36019
SGF29	-1.07652	DOWN	chr16:28491000:28492000:adipose:5_7_3_8	adipose_adipocyte:5,adipose_34m:7,adipose_omental_fat_pad_51f:7,adipose_omental_fat_pad_53f:3,adipose_subcutaneous_25f:8,adipose_subcutaneous_41f:8,adipose_subcutaneous_49f:7,adipose_subcutaneous_81f:8	16:28502409_GATAAA_G	16:28491088:GATAAA:G	16p11.2	G	0.41058	0.0251134	0.00238394	6.04847e-26	GATAAA	G	decreased circulating glucose level	-132.185	-1.36019
SGF29	-1.07652	DOWN	chr16:28491000:28492000:adipose:5_7_3_8	adipose_adipocyte:5,adipose_34m:7,adipose_omental_fat_pad_51f:7,adipose_omental_fat_pad_53f:3,adipose_subcutaneous_25f:8,adipose_subcutaneous_41f:8,adipose_subcutaneous_49f:7,adipose_subcutaneous_81f:8	16:28502409_GATAAA_G	16:28491088:GATAAA:G	16p11.2	G	0.41058	0.0251134	0.00238394	6.04847e-26	GATAAA	G	decreased circulating glucose level	-132.185	-1.36019
SGF29	-1.07652	DOWN	chr16:28491000:28492000:adipose:5_7_3_8	adipose_adipocyte:5,adipose_34m:7,adipose_omental_fat_pad_51f:7,adipose_omental_fat_pad_53f:3,adipose_subcutaneous_25f:8,adipose_subcutaneous_41f:8,adipose_subcutaneous_49f:7,adipose_subcutaneous_81f:8	16:28502409_GATAAA_G	16:28491088:GATAAA:G	16p11.2	G	0.41058	0.0251134	0.00238394	6.04847e-26	GATAAA	G	decreased circulating glucose level	-132.185	-1.36019
SGF29	-1.07652	DOWN	chr16:28491000:28492000:adipose:5_7_3_8	adipose_adipocyte:5,adipose_34m:7,adipose_omental_fat_pad_51f:7,adipose_omental_fat_pad_53f:3,adipose_subcutaneous_25f:8,adipose_subcutaneous_41f:8,adipose_subcutaneous_49f:7,adipose_subcutaneous_81f:8	16:28502409_GATAAA_G	16:28491088:GATAAA:G	16p11.2	G	0.41058	0.0251134	0.00238394	6.04847e-26	GATAAA	G	decreased circulating glucose level	-132.185	-1.36019
SGF29	-1.07652	DOWN	chr16:28491000:28492000:adipose:5_7_3_8	adipose_adipocyte:5,adipose_34m:7,adipose_omental_fat_pad_51f:7,adipose_omental_fat_pad_53f:3,adipose_subcutaneous_25f:8,adipose_subcutaneous_41f:8,adipose_subcutaneous_49f:7,adipose_subcutaneous_81f:8	16:28502409_GATAAA_G	16:28491088:GATAAA:G	16p11.2	G	0.41058	0.0251134	0.00238394	6.04847e-26	GATAAA	G	decreased circulating glucose level	-132.185	-1.36019
SGF29	-1.07652	DOWN	chr16:28491000:28492000:adipose:5_7_3_8	adipose_adipocyte:5,adipose_34m:7,adipose_omental_fat_pad_51f:7,adipose_omental_fat_pad_53f:3,adipose_subcutaneous_25f:8,adipose_subcutaneous_41f:8,adipose_subcutaneous_49f:7,adipose_subcutaneous_81f:8	16:28502409_GATAAA_G	16:28491088:GATAAA:G	16p11.2	G	0.41058	0.0251134	0.00238394	6.04847e-26	GATAAA	G	decreased circulating glucose level	-132.185	-1.36019
SGF29	-1.07652	DOWN	chr16:28491000:28492000:adipose:5_7_3_8	adipose_adipocyte:5,adipose_34m:7,adipose_omental_fat_pad_51f:7,adipose_omental_fat_pad_53f:3,adipose_subcutaneous_25f:8,adipose_subcutaneous_41f:8,adipose_subcutaneous_49f:7,adipose_subcutaneous_81f:8	16:28502409_GATAAA_G	16:28491088:GATAAA:G	16p11.2	G	0.41058	0.0251134	0.00238394	6.04847e-26	GATAAA	G	decreased circulating glucose level	-132.185	-1.36019
SGF29	-1.07652	DOWN	chr16:28492000:28493000:adipose:8_7_3	adipose_adipocyte:8,adipose_omental_fat_pad_51f:7,adipose_omental_fat_pad_53f:3,adipose_subcutaneous_25f:8,adipose_subcutaneous_41f:8,adipose_subcutaneous_49f:8,adipose_subcutaneous_59f:7,adipose_subcutaneous_81f:8	rs27741	16:28492860:G:A	16p11.2	A	0.418341	0.0262259	0.00236633	1.53458e-28	G	A	decreased circulating glucose level	-132.185	-1.36019
SGF29	-1.07652	DOWN	chr16:28492000:28493000:adipose:8_7_3	adipose_adipocyte:8,adipose_omental_fat_pad_51f:7,adipose_omental_fat_pad_53f:3,adipose_subcutaneous_25f:8,adipose_subcutaneous_41f:8,adipose_subcutaneous_49f:8,adipose_subcutaneous_59f:7,adipose_subcutaneous_81f:8	rs27741	16:28492860:G:A	16p11.2	A	0.418341	0.0262259	0.00236633	1.53458e-28	G	A	decreased circulating glucose level	-132.185	-1.36019
SGF29	-1.07652	DOWN	chr16:28492000:28493000:adipose:8_7_3	adipose_adipocyte:8,adipose_omental_fat_pad_51f:7,adipose_omental_fat_pad_53f:3,adipose_subcutaneous_25f:8,adipose_subcutaneous_41f:8,adipose_subcutaneous_49f:8,adipose_subcutaneous_59f:7,adipose_subcutaneous_81f:8	rs27741	16:28492860:G:A	16p11.2	A	0.418341	0.0262259	0.00236633	1.53458e-28	G	A	decreased circulating glucose level	-132.185	-1.36019
SGF29	-1.07652	DOWN	chr16:28492000:28493000:adipose:8_7_3	adipose_adipocyte:8,adipose_omental_fat_pad_51f:7,adipose_omental_fat_pad_53f:3,adipose_subcutaneous_25f:8,adipose_subcutaneous_41f:8,adipose_subcutaneous_49f:8,adipose_subcutaneous_59f:7,adipose_subcutaneous_81f:8	rs27741	16:28492860:G:A	16p11.2	A	0.418341	0.0262259	0.00236633	1.53458e-28	G	A	decreased circulating glucose level	-132.185	-1.36019
SGF29	-1.07652	DOWN	chr16:28492000:28493000:adipose:8_7_3	adipose_adipocyte:8,adipose_omental_fat_pad_51f:7,adipose_omental_fat_pad_53f:3,adipose_subcutaneous_25f:8,adipose_subcutaneous_41f:8,adipose_subcutaneous_49f:8,adipose_subcutaneous_59f:7,adipose_subcutaneous_81f:8	rs27741	16:28492860:G:A	16p11.2	A	0.418341	0.0262259	0.00236633	1.53458e-28	G	A	decreased circulating glucose level	-132.185	-1.36019
SGF29	-1.07652	DOWN	chr16:28492000:28493000:adipose:8_7_3	adipose_adipocyte:8,adipose_omental_fat_pad_51f:7,adipose_omental_fat_pad_53f:3,adipose_subcutaneous_25f:8,adipose_subcutaneous_41f:8,adipose_subcutaneous_49f:8,adipose_subcutaneous_59f:7,adipose_subcutaneous_81f:8	rs27741	16:28492860:G:A	16p11.2	A	0.418341	0.0262259	0.00236633	1.53458e-28	G	A	decreased circulating glucose level	-132.185	-1.36019
SGF29	-1.07652	DOWN	chr16:28492000:28493000:adipose:8_7_3	adipose_adipocyte:8,adipose_omental_fat_pad_51f:7,adipose_omental_fat_pad_53f:3,adipose_subcutaneous_25f:8,adipose_subcutaneous_41f:8,adipose_subcutaneous_49f:8,adipose_subcutaneous_59f:7,adipose_subcutaneous_81f:8	rs27741	16:28492860:G:A	16p11.2	A	0.418341	0.0262259	0.00236633	1.53458e-28	G	A	decreased circulating glucose level	-132.185	-1.36019
SGF29	-1.07652	DOWN	chr16:28492000:28493000:adipose:8_7_3	adipose_adipocyte:8,adipose_omental_fat_pad_51f:7,adipose_omental_fat_pad_53f:3,adipose_subcutaneous_25f:8,adipose_subcutaneous_41f:8,adipose_subcutaneous_49f:8,adipose_subcutaneous_59f:7,adipose_subcutaneous_81f:8	rs27741	16:28492860:G:A	16p11.2	A	0.418341	0.0262259	0.00236633	1.53458e-28	G	A	decreased circulating glucose level	-132.185	-1.36019
SGF29	-1.07652	DOWN	chr16:28492000:28493000:adipose:8_7_3	adipose_adipocyte:8,adipose_omental_fat_pad_51f:7,adipose_omental_fat_pad_53f:3,adipose_subcutaneous_25f:8,adipose_subcutaneous_41f:8,adipose_subcutaneous_49f:8,adipose_subcutaneous_59f:7,adipose_subcutaneous_81f:8	rs27741	16:28492860:G:A	16p11.2	A	0.418341	0.0262259	0.00236633	1.53458e-28	G	A	decreased circulating glucose level	-132.185	-1.36019
SGF29	-1.07652	DOWN	chr16:28532000:28533000:adipose:5	adipose_subcutaneous_41f:5,adipose_subcutaneous_49f:5	rs12446550	16:28532060:G:A	16p11.2	A	0.419096	0.025977	0.00236332	4.23174e-28	G	A	decreased circulating glucose level	-132.185	-1.36019
SGF29	-1.07652	DOWN	chr16:28532000:28533000:adipose:5	adipose_subcutaneous_41f:5,adipose_subcutaneous_49f:5	rs12446550	16:28532060:G:A	16p11.2	A	0.419096	0.025977	0.00236332	4.23174e-28	G	A	decreased circulating glucose level	-132.185	-1.36019
SGF29	-1.07652	DOWN	chr16:28532000:28533000:adipose:5	adipose_subcutaneous_41f:5,adipose_subcutaneous_49f:5	rs12446550	16:28532060:G:A	16p11.2	A	0.419096	0.025977	0.00236332	4.23174e-28	G	A	decreased circulating glucose level	-132.185	-1.36019
SGF29	-1.07652	DOWN	chr16:28532000:28533000:adipose:5	adipose_subcutaneous_41f:5,adipose_subcutaneous_49f:5	rs12446550	16:28532060:G:A	16p11.2	A	0.419096	0.025977	0.00236332	4.23174e-28	G	A	decreased circulating glucose level	-132.185	-1.36019
SGF29	-1.07652	DOWN	chr16:28532000:28533000:adipose:5	adipose_subcutaneous_41f:5,adipose_subcutaneous_49f:5	rs12446550	16:28532060:G:A	16p11.2	A	0.419096	0.025977	0.00236332	4.23174e-28	G	A	decreased circulating glucose level	-132.185	-1.36019
SGF29	-1.07652	DOWN	chr16:28532000:28533000:adipose:5	adipose_subcutaneous_41f:5,adipose_subcutaneous_49f:5	rs12446550	16:28532060:G:A	16p11.2	A	0.419096	0.025977	0.00236332	4.23174e-28	G	A	decreased circulating glucose level	-132.185	-1.36019
SGF29	-1.07652	DOWN	chr16:28532000:28533000:adipose:5	adipose_subcutaneous_41f:5,adipose_subcutaneous_49f:5	rs12446550	16:28532060:G:A	16p11.2	A	0.419096	0.025977	0.00236332	4.23174e-28	G	A	decreased circulating glucose level	-132.185	-1.36019
SGF29	-1.07652	DOWN	chr16:28532000:28533000:adipose:5	adipose_subcutaneous_41f:5,adipose_subcutaneous_49f:5	rs12446550	16:28532060:G:A	16p11.2	A	0.419096	0.025977	0.00236332	4.23174e-28	G	A	decreased circulating glucose level	-132.185	-1.36019
SGF29	-1.07652	DOWN	chr16:28538000:28539000:adipose:8_1	adipose_adipocyte:8,adipose_34m:8,adipose_omental_fat_pad_51f:1,adipose_omental_fat_pad_53f:1,adipose_subcutaneous_25f:1,adipose_subcutaneous_41f:8,adipose_subcutaneous_49f:8,adipose_subcutaneous_59f:1,adipose_subcutaneous_81f:1	rs151226	16:28538502:A:C	16p11.2	A	0.458059	0.0188537	0.00234115	8.09161e-16	A	C	decreased circulating glucose level	-132.185	-1.36019
SGF29	-1.07652	DOWN	chr16:28538000:28539000:adipose:8_1	adipose_adipocyte:8,adipose_34m:8,adipose_omental_fat_pad_51f:1,adipose_omental_fat_pad_53f:1,adipose_subcutaneous_25f:1,adipose_subcutaneous_41f:8,adipose_subcutaneous_49f:8,adipose_subcutaneous_59f:1,adipose_subcutaneous_81f:1	rs151226	16:28538502:A:C	16p11.2	A	0.458059	0.0188537	0.00234115	8.09161e-16	A	C	decreased circulating glucose level	-132.185	-1.36019
SGF29	-1.07652	DOWN	chr16:28538000:28539000:adipose:8_1	adipose_adipocyte:8,adipose_34m:8,adipose_omental_fat_pad_51f:1,adipose_omental_fat_pad_53f:1,adipose_subcutaneous_25f:1,adipose_subcutaneous_41f:8,adipose_subcutaneous_49f:8,adipose_subcutaneous_59f:1,adipose_subcutaneous_81f:1	rs151226	16:28538502:A:C	16p11.2	A	0.458059	0.0188537	0.00234115	8.09161e-16	A	C	decreased circulating glucose level	-132.185	-1.36019
SGF29	-1.07652	DOWN	chr16:28538000:28539000:adipose:8_1	adipose_adipocyte:8,adipose_34m:8,adipose_omental_fat_pad_51f:1,adipose_omental_fat_pad_53f:1,adipose_subcutaneous_25f:1,adipose_subcutaneous_41f:8,adipose_subcutaneous_49f:8,adipose_subcutaneous_59f:1,adipose_subcutaneous_81f:1	rs151226	16:28538502:A:C	16p11.2	A	0.458059	0.0188537	0.00234115	8.09161e-16	A	C	decreased circulating glucose level	-132.185	-1.36019
SGF29	-1.07652	DOWN	chr16:28538000:28539000:adipose:8_1	adipose_adipocyte:8,adipose_34m:8,adipose_omental_fat_pad_51f:1,adipose_omental_fat_pad_53f:1,adipose_subcutaneous_25f:1,adipose_subcutaneous_41f:8,adipose_subcutaneous_49f:8,adipose_subcutaneous_59f:1,adipose_subcutaneous_81f:1	rs151226	16:28538502:A:C	16p11.2	A	0.458059	0.0188537	0.00234115	8.09161e-16	A	C	decreased circulating glucose level	-132.185	-1.36019
SGF29	-1.07652	DOWN	chr16:28538000:28539000:adipose:8_1	adipose_adipocyte:8,adipose_34m:8,adipose_omental_fat_pad_51f:1,adipose_omental_fat_pad_53f:1,adipose_subcutaneous_25f:1,adipose_subcutaneous_41f:8,adipose_subcutaneous_49f:8,adipose_subcutaneous_59f:1,adipose_subcutaneous_81f:1	rs151226	16:28538502:A:C	16p11.2	A	0.458059	0.0188537	0.00234115	8.09161e-16	A	C	decreased circulating glucose level	-132.185	-1.36019
SGF29	-1.07652	DOWN	chr16:28538000:28539000:adipose:8_1	adipose_adipocyte:8,adipose_34m:8,adipose_omental_fat_pad_51f:1,adipose_omental_fat_pad_53f:1,adipose_subcutaneous_25f:1,adipose_subcutaneous_41f:8,adipose_subcutaneous_49f:8,adipose_subcutaneous_59f:1,adipose_subcutaneous_81f:1	rs151226	16:28538502:A:C	16p11.2	A	0.458059	0.0188537	0.00234115	8.09161e-16	A	C	decreased circulating glucose level	-132.185	-1.36019
SGF29	-1.07652	DOWN	chr16:28538000:28539000:adipose:8_1	adipose_adipocyte:8,adipose_34m:8,adipose_omental_fat_pad_51f:1,adipose_omental_fat_pad_53f:1,adipose_subcutaneous_25f:1,adipose_subcutaneous_41f:8,adipose_subcutaneous_49f:8,adipose_subcutaneous_59f:1,adipose_subcutaneous_81f:1	rs151226	16:28538502:A:C	16p11.2	A	0.458059	0.0188537	0.00234115	8.09161e-16	A	C	decreased circulating glucose level	-132.185	-1.36019
SGF29	-1.07652	DOWN	chr16:28538000:28539000:adipose:8_1	adipose_adipocyte:8,adipose_34m:8,adipose_omental_fat_pad_51f:1,adipose_omental_fat_pad_53f:1,adipose_subcutaneous_25f:1,adipose_subcutaneous_41f:8,adipose_subcutaneous_49f:8,adipose_subcutaneous_59f:1,adipose_subcutaneous_81f:1	rs151226	16:28538502:A:C	16p11.2	A	0.458059	0.0188537	0.00234115	8.09161e-16	A	C	decreased circulating glucose level	-132.185	-1.36019
SGF29	-1.07652	DOWN	chr16:28539000:28540000:adipose:8_1	adipose_adipocyte:8,adipose_34m:1,adipose_omental_fat_pad_51f:1,adipose_omental_fat_pad_53f:1,adipose_subcutaneous_25f:8,adipose_subcutaneous_41f:8,adipose_subcutaneous_49f:8,adipose_subcutaneous_59f:8,adipose_subcutaneous_81f:8	rs3785354	16:28539346:C:T	16p11.2	T	0.371498	0.026721	0.00240415	1.07751e-28	C	T	decreased circulating glucose level	-132.185	-1.36019
SGF29	-1.07652	DOWN	chr16:28539000:28540000:adipose:8_1	adipose_adipocyte:8,adipose_34m:1,adipose_omental_fat_pad_51f:1,adipose_omental_fat_pad_53f:1,adipose_subcutaneous_25f:8,adipose_subcutaneous_41f:8,adipose_subcutaneous_49f:8,adipose_subcutaneous_59f:8,adipose_subcutaneous_81f:8	rs3785354	16:28539346:C:T	16p11.2	T	0.371498	0.026721	0.00240415	1.07751e-28	C	T	decreased circulating glucose level	-132.185	-1.36019
SGF29	-1.07652	DOWN	chr16:28539000:28540000:adipose:8_1	adipose_adipocyte:8,adipose_34m:1,adipose_omental_fat_pad_51f:1,adipose_omental_fat_pad_53f:1,adipose_subcutaneous_25f:8,adipose_subcutaneous_41f:8,adipose_subcutaneous_49f:8,adipose_subcutaneous_59f:8,adipose_subcutaneous_81f:8	rs3785354	16:28539346:C:T	16p11.2	T	0.371498	0.026721	0.00240415	1.07751e-28	C	T	decreased circulating glucose level	-132.185	-1.36019
SGF29	-1.07652	DOWN	chr16:28539000:28540000:adipose:8_1	adipose_adipocyte:8,adipose_34m:1,adipose_omental_fat_pad_51f:1,adipose_omental_fat_pad_53f:1,adipose_subcutaneous_25f:8,adipose_subcutaneous_41f:8,adipose_subcutaneous_49f:8,adipose_subcutaneous_59f:8,adipose_subcutaneous_81f:8	rs3785354	16:28539346:C:T	16p11.2	T	0.371498	0.026721	0.00240415	1.07751e-28	C	T	decreased circulating glucose level	-132.185	-1.36019
SGF29	-1.07652	DOWN	chr16:28539000:28540000:adipose:8_1	adipose_adipocyte:8,adipose_34m:1,adipose_omental_fat_pad_51f:1,adipose_omental_fat_pad_53f:1,adipose_subcutaneous_25f:8,adipose_subcutaneous_41f:8,adipose_subcutaneous_49f:8,adipose_subcutaneous_59f:8,adipose_subcutaneous_81f:8	rs3785354	16:28539346:C:T	16p11.2	T	0.371498	0.026721	0.00240415	1.07751e-28	C	T	decreased circulating glucose level	-132.185	-1.36019
SGF29	-1.07652	DOWN	chr16:28539000:28540000:adipose:8_1	adipose_adipocyte:8,adipose_34m:1,adipose_omental_fat_pad_51f:1,adipose_omental_fat_pad_53f:1,adipose_subcutaneous_25f:8,adipose_subcutaneous_41f:8,adipose_subcutaneous_49f:8,adipose_subcutaneous_59f:8,adipose_subcutaneous_81f:8	rs3785354	16:28539346:C:T	16p11.2	T	0.371498	0.026721	0.00240415	1.07751e-28	C	T	decreased circulating glucose level	-132.185	-1.36019
SGF29	-1.07652	DOWN	chr16:28539000:28540000:adipose:8_1	adipose_adipocyte:8,adipose_34m:1,adipose_omental_fat_pad_51f:1,adipose_omental_fat_pad_53f:1,adipose_subcutaneous_25f:8,adipose_subcutaneous_41f:8,adipose_subcutaneous_49f:8,adipose_subcutaneous_59f:8,adipose_subcutaneous_81f:8	rs3785354	16:28539346:C:T	16p11.2	T	0.371498	0.026721	0.00240415	1.07751e-28	C	T	decreased circulating glucose level	-132.185	-1.36019
SGF29	-1.07652	DOWN	chr16:28539000:28540000:adipose:8_1	adipose_adipocyte:8,adipose_34m:1,adipose_omental_fat_pad_51f:1,adipose_omental_fat_pad_53f:1,adipose_subcutaneous_25f:8,adipose_subcutaneous_41f:8,adipose_subcutaneous_49f:8,adipose_subcutaneous_59f:8,adipose_subcutaneous_81f:8	rs3785354	16:28539346:C:T	16p11.2	T	0.371498	0.026721	0.00240415	1.07751e-28	C	T	decreased circulating glucose level	-132.185	-1.36019
SGF29	-1.07652	DOWN	chr16:28539000:28540000:adipose:8_1	adipose_adipocyte:8,adipose_34m:1,adipose_omental_fat_pad_51f:1,adipose_omental_fat_pad_53f:1,adipose_subcutaneous_25f:8,adipose_subcutaneous_41f:8,adipose_subcutaneous_49f:8,adipose_subcutaneous_59f:8,adipose_subcutaneous_81f:8	rs3785354	16:28539346:C:T	16p11.2	T	0.371498	0.026721	0.00240415	1.07751e-28	C	T	decreased circulating glucose level	-132.185	-1.36019
SGF29	-1.07652	DOWN	chr16:28539000:28540000:adipose:8_1	adipose_adipocyte:8,adipose_34m:1,adipose_omental_fat_pad_51f:1,adipose_omental_fat_pad_53f:1,adipose_subcutaneous_25f:8,adipose_subcutaneous_41f:8,adipose_subcutaneous_49f:8,adipose_subcutaneous_59f:8,adipose_subcutaneous_81f:8	rs3785354	16:28539346:C:T	16p11.2	T	0.371498	0.026721	0.00240415	1.07751e-28	C	T	decreased circulating glucose level	-132.185	-1.36019
SGF29	-1.07652	DOWN	chr16:28539000:28540000:adipose:8_1	adipose_adipocyte:8,adipose_34m:1,adipose_omental_fat_pad_51f:1,adipose_omental_fat_pad_53f:1,adipose_subcutaneous_25f:8,adipose_subcutaneous_41f:8,adipose_subcutaneous_49f:8,adipose_subcutaneous_59f:8,adipose_subcutaneous_81f:8	rs3785354	16:28539346:C:T	16p11.2	T	0.371498	0.026721	0.00240415	1.07751e-28	C	T	decreased circulating glucose level	-132.185	-1.36019
SGF29	-1.07652	DOWN	chr16:28539000:28540000:adipose:8_1	adipose_adipocyte:8,adipose_34m:1,adipose_omental_fat_pad_51f:1,adipose_omental_fat_pad_53f:1,adipose_subcutaneous_25f:8,adipose_subcutaneous_41f:8,adipose_subcutaneous_49f:8,adipose_subcutaneous_59f:8,adipose_subcutaneous_81f:8	rs3785354	16:28539346:C:T	16p11.2	T	0.371498	0.026721	0.00240415	1.07751e-28	C	T	decreased circulating glucose level	-132.185	-1.36019
SGF29	-1.07652	DOWN	chr16:28539000:28540000:adipose:8_1	adipose_adipocyte:8,adipose_34m:1,adipose_omental_fat_pad_51f:1,adipose_omental_fat_pad_53f:1,adipose_subcutaneous_25f:8,adipose_subcutaneous_41f:8,adipose_subcutaneous_49f:8,adipose_subcutaneous_59f:8,adipose_subcutaneous_81f:8	rs3785354	16:28539346:C:T	16p11.2	T	0.371498	0.026721	0.00240415	1.07751e-28	C	T	decreased circulating glucose level	-132.185	-1.36019
SGF29	-1.07652	DOWN	chr16:28539000:28540000:adipose:8_1	adipose_adipocyte:8,adipose_34m:1,adipose_omental_fat_pad_51f:1,adipose_omental_fat_pad_53f:1,adipose_subcutaneous_25f:8,adipose_subcutaneous_41f:8,adipose_subcutaneous_49f:8,adipose_subcutaneous_59f:8,adipose_subcutaneous_81f:8	rs3785354	16:28539346:C:T	16p11.2	T	0.371498	0.026721	0.00240415	1.07751e-28	C	T	decreased circulating glucose level	-132.185	-1.36019
SGF29	-1.07652	DOWN	chr16:28539000:28540000:adipose:8_1	adipose_adipocyte:8,adipose_34m:1,adipose_omental_fat_pad_51f:1,adipose_omental_fat_pad_53f:1,adipose_subcutaneous_25f:8,adipose_subcutaneous_41f:8,adipose_subcutaneous_49f:8,adipose_subcutaneous_59f:8,adipose_subcutaneous_81f:8	rs3785354	16:28539346:C:T	16p11.2	T	0.371498	0.026721	0.00240415	1.07751e-28	C	T	decreased circulating glucose level	-132.185	-1.36019
SGF29	-1.07652	DOWN	chr16:28539000:28540000:adipose:8_1	adipose_adipocyte:8,adipose_34m:1,adipose_omental_fat_pad_51f:1,adipose_omental_fat_pad_53f:1,adipose_subcutaneous_25f:8,adipose_subcutaneous_41f:8,adipose_subcutaneous_49f:8,adipose_subcutaneous_59f:8,adipose_subcutaneous_81f:8	rs3785354	16:28539346:C:T	16p11.2	T	0.371498	0.026721	0.00240415	1.07751e-28	C	T	decreased circulating glucose level	-132.185	-1.36019
SGF29	-1.07652	DOWN	chr16:28539000:28540000:adipose:8_1	adipose_adipocyte:8,adipose_34m:1,adipose_omental_fat_pad_51f:1,adipose_omental_fat_pad_53f:1,adipose_subcutaneous_25f:8,adipose_subcutaneous_41f:8,adipose_subcutaneous_49f:8,adipose_subcutaneous_59f:8,adipose_subcutaneous_81f:8	rs3785354	16:28539346:C:T	16p11.2	T	0.371498	0.026721	0.00240415	1.07751e-28	C	T	decreased circulating glucose level	-132.185	-1.36019
SGF29	-1.07652	DOWN	chr16:28539000:28540000:adipose:8_1	adipose_adipocyte:8,adipose_34m:1,adipose_omental_fat_pad_51f:1,adipose_omental_fat_pad_53f:1,adipose_subcutaneous_25f:8,adipose_subcutaneous_41f:8,adipose_subcutaneous_49f:8,adipose_subcutaneous_59f:8,adipose_subcutaneous_81f:8	rs3785354	16:28539346:C:T	16p11.2	T	0.371498	0.026721	0.00240415	1.07751e-28	C	T	decreased circulating glucose level	-132.185	-1.36019
SGF29	-1.07652	DOWN	chr16:28539000:28540000:adipose:8_1	adipose_adipocyte:8,adipose_34m:1,adipose_omental_fat_pad_51f:1,adipose_omental_fat_pad_53f:1,adipose_subcutaneous_25f:8,adipose_subcutaneous_41f:8,adipose_subcutaneous_49f:8,adipose_subcutaneous_59f:8,adipose_subcutaneous_81f:8	rs3785354	16:28539346:C:T	16p11.2	T	0.371498	0.026721	0.00240415	1.07751e-28	C	T	decreased circulating glucose level	-132.185	-1.36019
SGF29	-1.07652	DOWN	chr16:28539000:28540000:adipose:8_1	adipose_adipocyte:8,adipose_34m:1,adipose_omental_fat_pad_51f:1,adipose_omental_fat_pad_53f:1,adipose_subcutaneous_25f:8,adipose_subcutaneous_41f:8,adipose_subcutaneous_49f:8,adipose_subcutaneous_59f:8,adipose_subcutaneous_81f:8	rs3785354	16:28539346:C:T	16p11.2	T	0.371498	0.026721	0.00240415	1.07751e-28	C	T	decreased circulating glucose level	-132.185	-1.36019
SGF29	-1.07652	DOWN	chr16:28539000:28540000:adipose:8_1	adipose_adipocyte:8,adipose_34m:1,adipose_omental_fat_pad_51f:1,adipose_omental_fat_pad_53f:1,adipose_subcutaneous_25f:8,adipose_subcutaneous_41f:8,adipose_subcutaneous_49f:8,adipose_subcutaneous_59f:8,adipose_subcutaneous_81f:8	rs3785354	16:28539346:C:T	16p11.2	T	0.371498	0.026721	0.00240415	1.07751e-28	C	T	decreased circulating glucose level	-132.185	-1.36019
SGF29	-1.07652	DOWN	chr16:28539000:28540000:adipose:8_1	adipose_adipocyte:8,adipose_34m:1,adipose_omental_fat_pad_51f:1,adipose_omental_fat_pad_53f:1,adipose_subcutaneous_25f:8,adipose_subcutaneous_41f:8,adipose_subcutaneous_49f:8,adipose_subcutaneous_59f:8,adipose_subcutaneous_81f:8	rs3785354	16:28539346:C:T	16p11.2	T	0.371498	0.026721	0.00240415	1.07751e-28	C	T	decreased circulating glucose level	-132.185	-1.36019
SGF29	-1.07652	DOWN	chr16:28539000:28540000:adipose:8_1	adipose_adipocyte:8,adipose_34m:1,adipose_omental_fat_pad_51f:1,adipose_omental_fat_pad_53f:1,adipose_subcutaneous_25f:8,adipose_subcutaneous_41f:8,adipose_subcutaneous_49f:8,adipose_subcutaneous_59f:8,adipose_subcutaneous_81f:8	rs3785354	16:28539346:C:T	16p11.2	T	0.371498	0.026721	0.00240415	1.07751e-28	C	T	decreased circulating glucose level	-132.185	-1.36019
SGF29	-1.07652	DOWN	chr16:28539000:28540000:adipose:8_1	adipose_adipocyte:8,adipose_34m:1,adipose_omental_fat_pad_51f:1,adipose_omental_fat_pad_53f:1,adipose_subcutaneous_25f:8,adipose_subcutaneous_41f:8,adipose_subcutaneous_49f:8,adipose_subcutaneous_59f:8,adipose_subcutaneous_81f:8	rs3785354	16:28539346:C:T	16p11.2	T	0.371498	0.026721	0.00240415	1.07751e-28	C	T	decreased circulating glucose level	-132.185	-1.36019
SGF29	-1.07652	DOWN	chr16:28539000:28540000:adipose:8_1	adipose_adipocyte:8,adipose_34m:1,adipose_omental_fat_pad_51f:1,adipose_omental_fat_pad_53f:1,adipose_subcutaneous_25f:8,adipose_subcutaneous_41f:8,adipose_subcutaneous_49f:8,adipose_subcutaneous_59f:8,adipose_subcutaneous_81f:8	rs3785354	16:28539346:C:T	16p11.2	T	0.371498	0.026721	0.00240415	1.07751e-28	C	T	decreased circulating glucose level	-132.185	-1.36019
SGF29	-1.07652	DOWN	chr16:28539000:28540000:adipose:8_1	adipose_adipocyte:8,adipose_34m:1,adipose_omental_fat_pad_51f:1,adipose_omental_fat_pad_53f:1,adipose_subcutaneous_25f:8,adipose_subcutaneous_41f:8,adipose_subcutaneous_49f:8,adipose_subcutaneous_59f:8,adipose_subcutaneous_81f:8	rs3785354	16:28539346:C:T	16p11.2	T	0.371498	0.026721	0.00240415	1.07751e-28	C	T	decreased circulating glucose level	-132.185	-1.36019
SGF29	-1.07652	DOWN	chr16:28539000:28540000:adipose:8_1	adipose_adipocyte:8,adipose_34m:1,adipose_omental_fat_pad_51f:1,adipose_omental_fat_pad_53f:1,adipose_subcutaneous_25f:8,adipose_subcutaneous_41f:8,adipose_subcutaneous_49f:8,adipose_subcutaneous_59f:8,adipose_subcutaneous_81f:8	rs3785354	16:28539346:C:T	16p11.2	T	0.371498	0.026721	0.00240415	1.07751e-28	C	T	decreased circulating glucose level	-132.185	-1.36019
SGF29	-1.07652	DOWN	chr16:28553000:28554000:adipose:8_7	adipose_adipocyte:8,adipose_34m:7,adipose_omental_fat_pad_51f:8,adipose_subcutaneous_25f:8,adipose_subcutaneous_41f:8,adipose_subcutaneous_49f:8,adipose_subcutaneous_59f:8,adipose_subcutaneous_81f:8	16:28565269_GA_G	16:28553948:GA:G	16p11.2	GA	0.457854	0.0190948	0.0023418	3.53444e-16	GA	G	decreased circulating glucose level	-132.185	-1.36019
SGF29	-1.07652	DOWN	chr16:28553000:28554000:adipose:8_7	adipose_adipocyte:8,adipose_34m:7,adipose_omental_fat_pad_51f:8,adipose_subcutaneous_25f:8,adipose_subcutaneous_41f:8,adipose_subcutaneous_49f:8,adipose_subcutaneous_59f:8,adipose_subcutaneous_81f:8	16:28565269_GA_G	16:28553948:GA:G	16p11.2	GA	0.457854	0.0190948	0.0023418	3.53444e-16	GA	G	decreased circulating glucose level	-132.185	-1.36019
SGF29	-1.07652	DOWN	chr16:28553000:28554000:adipose:8_7	adipose_adipocyte:8,adipose_34m:7,adipose_omental_fat_pad_51f:8,adipose_subcutaneous_25f:8,adipose_subcutaneous_41f:8,adipose_subcutaneous_49f:8,adipose_subcutaneous_59f:8,adipose_subcutaneous_81f:8	16:28565269_GA_G	16:28553948:GA:G	16p11.2	GA	0.457854	0.0190948	0.0023418	3.53444e-16	GA	G	decreased circulating glucose level	-132.185	-1.36019
SGF29	-1.07652	DOWN	chr16:28553000:28554000:adipose:8_7	adipose_adipocyte:8,adipose_34m:7,adipose_omental_fat_pad_51f:8,adipose_subcutaneous_25f:8,adipose_subcutaneous_41f:8,adipose_subcutaneous_49f:8,adipose_subcutaneous_59f:8,adipose_subcutaneous_81f:8	16:28565269_GA_G	16:28553948:GA:G	16p11.2	GA	0.457854	0.0190948	0.0023418	3.53444e-16	GA	G	decreased circulating glucose level	-132.185	-1.36019
SGF29	-1.07652	DOWN	chr16:28553000:28554000:adipose:8_7	adipose_adipocyte:8,adipose_34m:7,adipose_omental_fat_pad_51f:8,adipose_subcutaneous_25f:8,adipose_subcutaneous_41f:8,adipose_subcutaneous_49f:8,adipose_subcutaneous_59f:8,adipose_subcutaneous_81f:8	16:28565269_GA_G	16:28553948:GA:G	16p11.2	GA	0.457854	0.0190948	0.0023418	3.53444e-16	GA	G	decreased circulating glucose level	-132.185	-1.36019
SGF29	-1.07652	DOWN	chr16:28553000:28554000:adipose:8_7	adipose_adipocyte:8,adipose_34m:7,adipose_omental_fat_pad_51f:8,adipose_subcutaneous_25f:8,adipose_subcutaneous_41f:8,adipose_subcutaneous_49f:8,adipose_subcutaneous_59f:8,adipose_subcutaneous_81f:8	16:28565269_GA_G	16:28553948:GA:G	16p11.2	GA	0.457854	0.0190948	0.0023418	3.53444e-16	GA	G	decreased circulating glucose level	-132.185	-1.36019
SGF29	-1.07652	DOWN	chr16:28553000:28554000:adipose:8_7	adipose_adipocyte:8,adipose_34m:7,adipose_omental_fat_pad_51f:8,adipose_subcutaneous_25f:8,adipose_subcutaneous_41f:8,adipose_subcutaneous_49f:8,adipose_subcutaneous_59f:8,adipose_subcutaneous_81f:8	16:28565269_GA_G	16:28553948:GA:G	16p11.2	GA	0.457854	0.0190948	0.0023418	3.53444e-16	GA	G	decreased circulating glucose level	-132.185	-1.36019
SGF29	-1.07652	DOWN	chr16:28553000:28554000:adipose:8_7	adipose_adipocyte:8,adipose_34m:7,adipose_omental_fat_pad_51f:8,adipose_subcutaneous_25f:8,adipose_subcutaneous_41f:8,adipose_subcutaneous_49f:8,adipose_subcutaneous_59f:8,adipose_subcutaneous_81f:8	16:28565269_GA_G	16:28553948:GA:G	16p11.2	GA	0.457854	0.0190948	0.0023418	3.53444e-16	GA	G	decreased circulating glucose level	-132.185	-1.36019
SGF29	-1.07652	DOWN	chr16:28553000:28554000:adipose:8_7	adipose_adipocyte:8,adipose_34m:7,adipose_omental_fat_pad_51f:8,adipose_subcutaneous_25f:8,adipose_subcutaneous_41f:8,adipose_subcutaneous_49f:8,adipose_subcutaneous_59f:8,adipose_subcutaneous_81f:8	16:28565269_GA_G	16:28553948:GA:G	16p11.2	GA	0.457854	0.0190948	0.0023418	3.53444e-16	GA	G	decreased circulating glucose level	-132.185	-1.36019
SGF29	-1.07652	DOWN	chr16:28553000:28554000:adipose:8_7	adipose_adipocyte:8,adipose_34m:7,adipose_omental_fat_pad_51f:8,adipose_subcutaneous_25f:8,adipose_subcutaneous_41f:8,adipose_subcutaneous_49f:8,adipose_subcutaneous_59f:8,adipose_subcutaneous_81f:8	16:28565269_GA_G	16:28553948:GA:G	16p11.2	GA	0.457854	0.0190948	0.0023418	3.53444e-16	GA	G	decreased circulating glucose level	-132.185	-1.36019
SGF29	-1.07652	DOWN	chr16:28553000:28554000:adipose:8_7	adipose_adipocyte:8,adipose_34m:7,adipose_omental_fat_pad_51f:8,adipose_subcutaneous_25f:8,adipose_subcutaneous_41f:8,adipose_subcutaneous_49f:8,adipose_subcutaneous_59f:8,adipose_subcutaneous_81f:8	16:28565269_GA_G	16:28553948:GA:G	16p11.2	GA	0.457854	0.0190948	0.0023418	3.53444e-16	GA	G	decreased circulating glucose level	-132.185	-1.36019
SGF29	-1.07652	DOWN	chr16:28553000:28554000:adipose:8_7	adipose_adipocyte:8,adipose_34m:7,adipose_omental_fat_pad_51f:8,adipose_subcutaneous_25f:8,adipose_subcutaneous_41f:8,adipose_subcutaneous_49f:8,adipose_subcutaneous_59f:8,adipose_subcutaneous_81f:8	16:28565269_GA_G	16:28553948:GA:G	16p11.2	GA	0.457854	0.0190948	0.0023418	3.53444e-16	GA	G	decreased circulating glucose level	-132.185	-1.36019
SGF29	-1.07652	DOWN	chr16:28553000:28554000:adipose:8_7	adipose_adipocyte:8,adipose_34m:7,adipose_omental_fat_pad_51f:8,adipose_subcutaneous_25f:8,adipose_subcutaneous_41f:8,adipose_subcutaneous_49f:8,adipose_subcutaneous_59f:8,adipose_subcutaneous_81f:8	16:28565269_GA_G	16:28553948:GA:G	16p11.2	GA	0.457854	0.0190948	0.0023418	3.53444e-16	GA	G	decreased circulating glucose level	-132.185	-1.36019
SGF29	-1.07652	DOWN	chr16:28553000:28554000:adipose:8_7	adipose_adipocyte:8,adipose_34m:7,adipose_omental_fat_pad_51f:8,adipose_subcutaneous_25f:8,adipose_subcutaneous_41f:8,adipose_subcutaneous_49f:8,adipose_subcutaneous_59f:8,adipose_subcutaneous_81f:8	16:28565269_GA_G	16:28553948:GA:G	16p11.2	GA	0.457854	0.0190948	0.0023418	3.53444e-16	GA	G	decreased circulating glucose level	-132.185	-1.36019
SGF29	-1.07652	DOWN	chr16:28553000:28554000:adipose:8_7	adipose_adipocyte:8,adipose_34m:7,adipose_omental_fat_pad_51f:8,adipose_subcutaneous_25f:8,adipose_subcutaneous_41f:8,adipose_subcutaneous_49f:8,adipose_subcutaneous_59f:8,adipose_subcutaneous_81f:8	16:28565269_GA_G	16:28553948:GA:G	16p11.2	GA	0.457854	0.0190948	0.0023418	3.53444e-16	GA	G	decreased circulating glucose level	-132.185	-1.36019
SGF29	-1.07652	DOWN	chr16:28553000:28554000:adipose:8_7	adipose_adipocyte:8,adipose_34m:7,adipose_omental_fat_pad_51f:8,adipose_subcutaneous_25f:8,adipose_subcutaneous_41f:8,adipose_subcutaneous_49f:8,adipose_subcutaneous_59f:8,adipose_subcutaneous_81f:8	16:28565269_GA_G	16:28553948:GA:G	16p11.2	GA	0.457854	0.0190948	0.0023418	3.53444e-16	GA	G	decreased circulating glucose level	-132.185	-1.36019
SGF29	-1.07652	DOWN	chr16:28554000:28555000:adipose:8_5	adipose_adipocyte:8,adipose_34m:5,adipose_omental_fat_pad_51f:8,adipose_subcutaneous_25f:8,adipose_subcutaneous_41f:8,adipose_subcutaneous_49f:8,adipose_subcutaneous_59f:8,adipose_subcutaneous_81f:8	rs62034351	16:28554168:G:A	16p11.2	A	0.371681	0.026563	0.00240359	2.18178e-28	G	A	decreased circulating glucose level	-132.185	-1.36019
SGF29	-1.07652	DOWN	chr16:28554000:28555000:adipose:8_5	adipose_adipocyte:8,adipose_34m:5,adipose_omental_fat_pad_51f:8,adipose_subcutaneous_25f:8,adipose_subcutaneous_41f:8,adipose_subcutaneous_49f:8,adipose_subcutaneous_59f:8,adipose_subcutaneous_81f:8	rs62034351	16:28554168:G:A	16p11.2	A	0.371681	0.026563	0.00240359	2.18178e-28	G	A	decreased circulating glucose level	-132.185	-1.36019
SGF29	-1.07652	DOWN	chr16:28554000:28555000:adipose:8_5	adipose_adipocyte:8,adipose_34m:5,adipose_omental_fat_pad_51f:8,adipose_subcutaneous_25f:8,adipose_subcutaneous_41f:8,adipose_subcutaneous_49f:8,adipose_subcutaneous_59f:8,adipose_subcutaneous_81f:8	rs62034351	16:28554168:G:A	16p11.2	A	0.371681	0.026563	0.00240359	2.18178e-28	G	A	decreased circulating glucose level	-132.185	-1.36019
SGF29	-1.07652	DOWN	chr16:28554000:28555000:adipose:8_5	adipose_adipocyte:8,adipose_34m:5,adipose_omental_fat_pad_51f:8,adipose_subcutaneous_25f:8,adipose_subcutaneous_41f:8,adipose_subcutaneous_49f:8,adipose_subcutaneous_59f:8,adipose_subcutaneous_81f:8	rs62034351	16:28554168:G:A	16p11.2	A	0.371681	0.026563	0.00240359	2.18178e-28	G	A	decreased circulating glucose level	-132.185	-1.36019
SGF29	-1.07652	DOWN	chr16:28554000:28555000:adipose:8_5	adipose_adipocyte:8,adipose_34m:5,adipose_omental_fat_pad_51f:8,adipose_subcutaneous_25f:8,adipose_subcutaneous_41f:8,adipose_subcutaneous_49f:8,adipose_subcutaneous_59f:8,adipose_subcutaneous_81f:8	rs62034351	16:28554168:G:A	16p11.2	A	0.371681	0.026563	0.00240359	2.18178e-28	G	A	decreased circulating glucose level	-132.185	-1.36019
SGF29	-1.07652	DOWN	chr16:28554000:28555000:adipose:8_5	adipose_adipocyte:8,adipose_34m:5,adipose_omental_fat_pad_51f:8,adipose_subcutaneous_25f:8,adipose_subcutaneous_41f:8,adipose_subcutaneous_49f:8,adipose_subcutaneous_59f:8,adipose_subcutaneous_81f:8	rs62034351	16:28554168:G:A	16p11.2	A	0.371681	0.026563	0.00240359	2.18178e-28	G	A	decreased circulating glucose level	-132.185	-1.36019
SGF29	-1.07652	DOWN	chr16:28554000:28555000:adipose:8_5	adipose_adipocyte:8,adipose_34m:5,adipose_omental_fat_pad_51f:8,adipose_subcutaneous_25f:8,adipose_subcutaneous_41f:8,adipose_subcutaneous_49f:8,adipose_subcutaneous_59f:8,adipose_subcutaneous_81f:8	rs62034351	16:28554168:G:A	16p11.2	A	0.371681	0.026563	0.00240359	2.18178e-28	G	A	decreased circulating glucose level	-132.185	-1.36019
SGF29	-1.07652	DOWN	chr16:28554000:28555000:adipose:8_5	adipose_adipocyte:8,adipose_34m:5,adipose_omental_fat_pad_51f:8,adipose_subcutaneous_25f:8,adipose_subcutaneous_41f:8,adipose_subcutaneous_49f:8,adipose_subcutaneous_59f:8,adipose_subcutaneous_81f:8	rs62034351	16:28554168:G:A	16p11.2	A	0.371681	0.026563	0.00240359	2.18178e-28	G	A	decreased circulating glucose level	-132.185	-1.36019
SGF29	-1.07652	DOWN	chr16:28554000:28555000:adipose:8_5	adipose_adipocyte:8,adipose_34m:5,adipose_omental_fat_pad_51f:8,adipose_subcutaneous_25f:8,adipose_subcutaneous_41f:8,adipose_subcutaneous_49f:8,adipose_subcutaneous_59f:8,adipose_subcutaneous_81f:8	rs7187604	16:28554632:A:G	16p11.2	G	0.372978	0.026604	0.00240128	1.60156e-28	A	G	decreased circulating glucose level	-132.185	-1.36019
SGF29	-1.07652	DOWN	chr16:28554000:28555000:adipose:8_5	adipose_adipocyte:8,adipose_34m:5,adipose_omental_fat_pad_51f:8,adipose_subcutaneous_25f:8,adipose_subcutaneous_41f:8,adipose_subcutaneous_49f:8,adipose_subcutaneous_59f:8,adipose_subcutaneous_81f:8	rs7187604	16:28554632:A:G	16p11.2	G	0.372978	0.026604	0.00240128	1.60156e-28	A	G	decreased circulating glucose level	-132.185	-1.36019
SGF29	-1.07652	DOWN	chr16:28554000:28555000:adipose:8_5	adipose_adipocyte:8,adipose_34m:5,adipose_omental_fat_pad_51f:8,adipose_subcutaneous_25f:8,adipose_subcutaneous_41f:8,adipose_subcutaneous_49f:8,adipose_subcutaneous_59f:8,adipose_subcutaneous_81f:8	rs7187604	16:28554632:A:G	16p11.2	G	0.372978	0.026604	0.00240128	1.60156e-28	A	G	decreased circulating glucose level	-132.185	-1.36019
SGF29	-1.07652	DOWN	chr16:28554000:28555000:adipose:8_5	adipose_adipocyte:8,adipose_34m:5,adipose_omental_fat_pad_51f:8,adipose_subcutaneous_25f:8,adipose_subcutaneous_41f:8,adipose_subcutaneous_49f:8,adipose_subcutaneous_59f:8,adipose_subcutaneous_81f:8	rs7187604	16:28554632:A:G	16p11.2	G	0.372978	0.026604	0.00240128	1.60156e-28	A	G	decreased circulating glucose level	-132.185	-1.36019
SGF29	-1.07652	DOWN	chr16:28554000:28555000:adipose:8_5	adipose_adipocyte:8,adipose_34m:5,adipose_omental_fat_pad_51f:8,adipose_subcutaneous_25f:8,adipose_subcutaneous_41f:8,adipose_subcutaneous_49f:8,adipose_subcutaneous_59f:8,adipose_subcutaneous_81f:8	rs3859172	16:28554837:G:T	16p11.2	T	0.416878	0.0261663	0.00236556	1.95201e-28	G	T	decreased circulating glucose level	-132.185	-1.36019
SGF29	-1.07652	DOWN	chr16:28554000:28555000:adipose:8_5	adipose_adipocyte:8,adipose_34m:5,adipose_omental_fat_pad_51f:8,adipose_subcutaneous_25f:8,adipose_subcutaneous_41f:8,adipose_subcutaneous_49f:8,adipose_subcutaneous_59f:8,adipose_subcutaneous_81f:8	rs3859172	16:28554837:G:T	16p11.2	T	0.416878	0.0261663	0.00236556	1.95201e-28	G	T	decreased circulating glucose level	-132.185	-1.36019
SGF29	-1.07652	DOWN	chr16:28554000:28555000:adipose:8_5	adipose_adipocyte:8,adipose_34m:5,adipose_omental_fat_pad_51f:8,adipose_subcutaneous_25f:8,adipose_subcutaneous_41f:8,adipose_subcutaneous_49f:8,adipose_subcutaneous_59f:8,adipose_subcutaneous_81f:8	rs3859172	16:28554837:G:T	16p11.2	T	0.416878	0.0261663	0.00236556	1.95201e-28	G	T	decreased circulating glucose level	-132.185	-1.36019
SGF29	-1.07652	DOWN	chr16:28554000:28555000:adipose:8_5	adipose_adipocyte:8,adipose_34m:5,adipose_omental_fat_pad_51f:8,adipose_subcutaneous_25f:8,adipose_subcutaneous_41f:8,adipose_subcutaneous_49f:8,adipose_subcutaneous_59f:8,adipose_subcutaneous_81f:8	rs3859172	16:28554837:G:T	16p11.2	T	0.416878	0.0261663	0.00236556	1.95201e-28	G	T	decreased circulating glucose level	-132.185	-1.36019
SGF29	-1.07652	DOWN	chr16:28554000:28555000:adipose:8_5	adipose_adipocyte:8,adipose_34m:5,adipose_omental_fat_pad_51f:8,adipose_subcutaneous_25f:8,adipose_subcutaneous_41f:8,adipose_subcutaneous_49f:8,adipose_subcutaneous_59f:8,adipose_subcutaneous_81f:8	rs7187604	16:28554632:A:G	16p11.2	G	0.372978	0.026604	0.00240128	1.60156e-28	A	G	decreased circulating glucose level	-132.185	-1.36019
SGF29	-1.07652	DOWN	chr16:28554000:28555000:adipose:8_5	adipose_adipocyte:8,adipose_34m:5,adipose_omental_fat_pad_51f:8,adipose_subcutaneous_25f:8,adipose_subcutaneous_41f:8,adipose_subcutaneous_49f:8,adipose_subcutaneous_59f:8,adipose_subcutaneous_81f:8	rs7187604	16:28554632:A:G	16p11.2	G	0.372978	0.026604	0.00240128	1.60156e-28	A	G	decreased circulating glucose level	-132.185	-1.36019
SGF29	-1.07652	DOWN	chr16:28554000:28555000:adipose:8_5	adipose_adipocyte:8,adipose_34m:5,adipose_omental_fat_pad_51f:8,adipose_subcutaneous_25f:8,adipose_subcutaneous_41f:8,adipose_subcutaneous_49f:8,adipose_subcutaneous_59f:8,adipose_subcutaneous_81f:8	rs7187604	16:28554632:A:G	16p11.2	G	0.372978	0.026604	0.00240128	1.60156e-28	A	G	decreased circulating glucose level	-132.185	-1.36019
SGF29	-1.07652	DOWN	chr16:28554000:28555000:adipose:8_5	adipose_adipocyte:8,adipose_34m:5,adipose_omental_fat_pad_51f:8,adipose_subcutaneous_25f:8,adipose_subcutaneous_41f:8,adipose_subcutaneous_49f:8,adipose_subcutaneous_59f:8,adipose_subcutaneous_81f:8	rs7187604	16:28554632:A:G	16p11.2	G	0.372978	0.026604	0.00240128	1.60156e-28	A	G	decreased circulating glucose level	-132.185	-1.36019
SGF29	-1.07652	DOWN	chr16:28554000:28555000:adipose:8_5	adipose_adipocyte:8,adipose_34m:5,adipose_omental_fat_pad_51f:8,adipose_subcutaneous_25f:8,adipose_subcutaneous_41f:8,adipose_subcutaneous_49f:8,adipose_subcutaneous_59f:8,adipose_subcutaneous_81f:8	rs62034351	16:28554168:G:A	16p11.2	A	0.371681	0.026563	0.00240359	2.18178e-28	G	A	decreased circulating glucose level	-132.185	-1.36019
SGF29	-1.07652	DOWN	chr16:28554000:28555000:adipose:8_5	adipose_adipocyte:8,adipose_34m:5,adipose_omental_fat_pad_51f:8,adipose_subcutaneous_25f:8,adipose_subcutaneous_41f:8,adipose_subcutaneous_49f:8,adipose_subcutaneous_59f:8,adipose_subcutaneous_81f:8	rs62034351	16:28554168:G:A	16p11.2	A	0.371681	0.026563	0.00240359	2.18178e-28	G	A	decreased circulating glucose level	-132.185	-1.36019
SGF29	-1.07652	DOWN	chr16:28554000:28555000:adipose:8_5	adipose_adipocyte:8,adipose_34m:5,adipose_omental_fat_pad_51f:8,adipose_subcutaneous_25f:8,adipose_subcutaneous_41f:8,adipose_subcutaneous_49f:8,adipose_subcutaneous_59f:8,adipose_subcutaneous_81f:8	rs62034351	16:28554168:G:A	16p11.2	A	0.371681	0.026563	0.00240359	2.18178e-28	G	A	decreased circulating glucose level	-132.185	-1.36019
SGF29	-1.07652	DOWN	chr16:28554000:28555000:adipose:8_5	adipose_adipocyte:8,adipose_34m:5,adipose_omental_fat_pad_51f:8,adipose_subcutaneous_25f:8,adipose_subcutaneous_41f:8,adipose_subcutaneous_49f:8,adipose_subcutaneous_59f:8,adipose_subcutaneous_81f:8	rs62034351	16:28554168:G:A	16p11.2	A	0.371681	0.026563	0.00240359	2.18178e-28	G	A	decreased circulating glucose level	-132.185	-1.36019
SGF29	-1.07652	DOWN	chr16:28554000:28555000:adipose:8_5	adipose_adipocyte:8,adipose_34m:5,adipose_omental_fat_pad_51f:8,adipose_subcutaneous_25f:8,adipose_subcutaneous_41f:8,adipose_subcutaneous_49f:8,adipose_subcutaneous_59f:8,adipose_subcutaneous_81f:8	rs62034351	16:28554168:G:A	16p11.2	A	0.371681	0.026563	0.00240359	2.18178e-28	G	A	decreased circulating glucose level	-132.185	-1.36019
SGF29	-1.07652	DOWN	chr16:28554000:28555000:adipose:8_5	adipose_adipocyte:8,adipose_34m:5,adipose_omental_fat_pad_51f:8,adipose_subcutaneous_25f:8,adipose_subcutaneous_41f:8,adipose_subcutaneous_49f:8,adipose_subcutaneous_59f:8,adipose_subcutaneous_81f:8	rs62034351	16:28554168:G:A	16p11.2	A	0.371681	0.026563	0.00240359	2.18178e-28	G	A	decreased circulating glucose level	-132.185	-1.36019
SGF29	-1.07652	DOWN	chr16:28554000:28555000:adipose:8_5	adipose_adipocyte:8,adipose_34m:5,adipose_omental_fat_pad_51f:8,adipose_subcutaneous_25f:8,adipose_subcutaneous_41f:8,adipose_subcutaneous_49f:8,adipose_subcutaneous_59f:8,adipose_subcutaneous_81f:8	rs62034351	16:28554168:G:A	16p11.2	A	0.371681	0.026563	0.00240359	2.18178e-28	G	A	decreased circulating glucose level	-132.185	-1.36019
SGF29	-1.07652	DOWN	chr16:28554000:28555000:adipose:8_5	adipose_adipocyte:8,adipose_34m:5,adipose_omental_fat_pad_51f:8,adipose_subcutaneous_25f:8,adipose_subcutaneous_41f:8,adipose_subcutaneous_49f:8,adipose_subcutaneous_59f:8,adipose_subcutaneous_81f:8	rs62034351	16:28554168:G:A	16p11.2	A	0.371681	0.026563	0.00240359	2.18178e-28	G	A	decreased circulating glucose level	-132.185	-1.36019
SGF29	-1.07652	DOWN	chr16:28554000:28555000:adipose:8_5	adipose_adipocyte:8,adipose_34m:5,adipose_omental_fat_pad_51f:8,adipose_subcutaneous_25f:8,adipose_subcutaneous_41f:8,adipose_subcutaneous_49f:8,adipose_subcutaneous_59f:8,adipose_subcutaneous_81f:8	rs7187604	16:28554632:A:G	16p11.2	G	0.372978	0.026604	0.00240128	1.60156e-28	A	G	decreased circulating glucose level	-132.185	-1.36019
SGF29	-1.07652	DOWN	chr16:28554000:28555000:adipose:8_5	adipose_adipocyte:8,adipose_34m:5,adipose_omental_fat_pad_51f:8,adipose_subcutaneous_25f:8,adipose_subcutaneous_41f:8,adipose_subcutaneous_49f:8,adipose_subcutaneous_59f:8,adipose_subcutaneous_81f:8	rs7187604	16:28554632:A:G	16p11.2	G	0.372978	0.026604	0.00240128	1.60156e-28	A	G	decreased circulating glucose level	-132.185	-1.36019
SGF29	-1.07652	DOWN	chr16:28554000:28555000:adipose:8_5	adipose_adipocyte:8,adipose_34m:5,adipose_omental_fat_pad_51f:8,adipose_subcutaneous_25f:8,adipose_subcutaneous_41f:8,adipose_subcutaneous_49f:8,adipose_subcutaneous_59f:8,adipose_subcutaneous_81f:8	rs7187604	16:28554632:A:G	16p11.2	G	0.372978	0.026604	0.00240128	1.60156e-28	A	G	decreased circulating glucose level	-132.185	-1.36019
SGF29	-1.07652	DOWN	chr16:28554000:28555000:adipose:8_5	adipose_adipocyte:8,adipose_34m:5,adipose_omental_fat_pad_51f:8,adipose_subcutaneous_25f:8,adipose_subcutaneous_41f:8,adipose_subcutaneous_49f:8,adipose_subcutaneous_59f:8,adipose_subcutaneous_81f:8	rs7187604	16:28554632:A:G	16p11.2	G	0.372978	0.026604	0.00240128	1.60156e-28	A	G	decreased circulating glucose level	-132.185	-1.36019
SGF29	-1.07652	DOWN	chr16:28554000:28555000:adipose:8_5	adipose_adipocyte:8,adipose_34m:5,adipose_omental_fat_pad_51f:8,adipose_subcutaneous_25f:8,adipose_subcutaneous_41f:8,adipose_subcutaneous_49f:8,adipose_subcutaneous_59f:8,adipose_subcutaneous_81f:8	rs7187604	16:28554632:A:G	16p11.2	G	0.372978	0.026604	0.00240128	1.60156e-28	A	G	decreased circulating glucose level	-132.185	-1.36019
SGF29	-1.07652	DOWN	chr16:28554000:28555000:adipose:8_5	adipose_adipocyte:8,adipose_34m:5,adipose_omental_fat_pad_51f:8,adipose_subcutaneous_25f:8,adipose_subcutaneous_41f:8,adipose_subcutaneous_49f:8,adipose_subcutaneous_59f:8,adipose_subcutaneous_81f:8	rs7187604	16:28554632:A:G	16p11.2	G	0.372978	0.026604	0.00240128	1.60156e-28	A	G	decreased circulating glucose level	-132.185	-1.36019
SGF29	-1.07652	DOWN	chr16:28554000:28555000:adipose:8_5	adipose_adipocyte:8,adipose_34m:5,adipose_omental_fat_pad_51f:8,adipose_subcutaneous_25f:8,adipose_subcutaneous_41f:8,adipose_subcutaneous_49f:8,adipose_subcutaneous_59f:8,adipose_subcutaneous_81f:8	rs7187604	16:28554632:A:G	16p11.2	G	0.372978	0.026604	0.00240128	1.60156e-28	A	G	decreased circulating glucose level	-132.185	-1.36019
SGF29	-1.07652	DOWN	chr16:28554000:28555000:adipose:8_5	adipose_adipocyte:8,adipose_34m:5,adipose_omental_fat_pad_51f:8,adipose_subcutaneous_25f:8,adipose_subcutaneous_41f:8,adipose_subcutaneous_49f:8,adipose_subcutaneous_59f:8,adipose_subcutaneous_81f:8	rs7187604	16:28554632:A:G	16p11.2	G	0.372978	0.026604	0.00240128	1.60156e-28	A	G	decreased circulating glucose level	-132.185	-1.36019
SGF29	-1.07652	DOWN	chr16:28554000:28555000:adipose:8_5	adipose_adipocyte:8,adipose_34m:5,adipose_omental_fat_pad_51f:8,adipose_subcutaneous_25f:8,adipose_subcutaneous_41f:8,adipose_subcutaneous_49f:8,adipose_subcutaneous_59f:8,adipose_subcutaneous_81f:8	rs7191618	16:28554346:C:G	16p11.2	G	0.416864	0.0261578	0.00236587	2.06501e-28	C	G	decreased circulating glucose level	-132.185	-1.36019
SGF29	-1.07652	DOWN	chr16:28554000:28555000:adipose:8_5	adipose_adipocyte:8,adipose_34m:5,adipose_omental_fat_pad_51f:8,adipose_subcutaneous_25f:8,adipose_subcutaneous_41f:8,adipose_subcutaneous_49f:8,adipose_subcutaneous_59f:8,adipose_subcutaneous_81f:8	rs7191618	16:28554346:C:G	16p11.2	G	0.416864	0.0261578	0.00236587	2.06501e-28	C	G	decreased circulating glucose level	-132.185	-1.36019
SGF29	-1.07652	DOWN	chr16:28554000:28555000:adipose:8_5	adipose_adipocyte:8,adipose_34m:5,adipose_omental_fat_pad_51f:8,adipose_subcutaneous_25f:8,adipose_subcutaneous_41f:8,adipose_subcutaneous_49f:8,adipose_subcutaneous_59f:8,adipose_subcutaneous_81f:8	rs7191618	16:28554346:C:G	16p11.2	G	0.416864	0.0261578	0.00236587	2.06501e-28	C	G	decreased circulating glucose level	-132.185	-1.36019
SGF29	-1.07652	DOWN	chr16:28554000:28555000:adipose:8_5	adipose_adipocyte:8,adipose_34m:5,adipose_omental_fat_pad_51f:8,adipose_subcutaneous_25f:8,adipose_subcutaneous_41f:8,adipose_subcutaneous_49f:8,adipose_subcutaneous_59f:8,adipose_subcutaneous_81f:8	rs7191618	16:28554346:C:G	16p11.2	G	0.416864	0.0261578	0.00236587	2.06501e-28	C	G	decreased circulating glucose level	-132.185	-1.36019
SGF29	-1.07652	DOWN	chr16:28554000:28555000:adipose:8_5	adipose_adipocyte:8,adipose_34m:5,adipose_omental_fat_pad_51f:8,adipose_subcutaneous_25f:8,adipose_subcutaneous_41f:8,adipose_subcutaneous_49f:8,adipose_subcutaneous_59f:8,adipose_subcutaneous_81f:8	rs62034351	16:28554168:G:A	16p11.2	A	0.371681	0.026563	0.00240359	2.18178e-28	G	A	decreased circulating glucose level	-132.185	-1.36019
SGF29	-1.07652	DOWN	chr16:28554000:28555000:adipose:8_5	adipose_adipocyte:8,adipose_34m:5,adipose_omental_fat_pad_51f:8,adipose_subcutaneous_25f:8,adipose_subcutaneous_41f:8,adipose_subcutaneous_49f:8,adipose_subcutaneous_59f:8,adipose_subcutaneous_81f:8	rs62034351	16:28554168:G:A	16p11.2	A	0.371681	0.026563	0.00240359	2.18178e-28	G	A	decreased circulating glucose level	-132.185	-1.36019
SGF29	-1.07652	DOWN	chr16:28554000:28555000:adipose:8_5	adipose_adipocyte:8,adipose_34m:5,adipose_omental_fat_pad_51f:8,adipose_subcutaneous_25f:8,adipose_subcutaneous_41f:8,adipose_subcutaneous_49f:8,adipose_subcutaneous_59f:8,adipose_subcutaneous_81f:8	rs62034351	16:28554168:G:A	16p11.2	A	0.371681	0.026563	0.00240359	2.18178e-28	G	A	decreased circulating glucose level	-132.185	-1.36019
SGF29	-1.07652	DOWN	chr16:28554000:28555000:adipose:8_5	adipose_adipocyte:8,adipose_34m:5,adipose_omental_fat_pad_51f:8,adipose_subcutaneous_25f:8,adipose_subcutaneous_41f:8,adipose_subcutaneous_49f:8,adipose_subcutaneous_59f:8,adipose_subcutaneous_81f:8	rs62034351	16:28554168:G:A	16p11.2	A	0.371681	0.026563	0.00240359	2.18178e-28	G	A	decreased circulating glucose level	-132.185	-1.36019
SGF29	-1.07652	DOWN	chr16:28554000:28555000:adipose:8_5	adipose_adipocyte:8,adipose_34m:5,adipose_omental_fat_pad_51f:8,adipose_subcutaneous_25f:8,adipose_subcutaneous_41f:8,adipose_subcutaneous_49f:8,adipose_subcutaneous_59f:8,adipose_subcutaneous_81f:8	rs62034351	16:28554168:G:A	16p11.2	A	0.371681	0.026563	0.00240359	2.18178e-28	G	A	decreased circulating glucose level	-132.185	-1.36019
SGF29	-1.07652	DOWN	chr16:28554000:28555000:adipose:8_5	adipose_adipocyte:8,adipose_34m:5,adipose_omental_fat_pad_51f:8,adipose_subcutaneous_25f:8,adipose_subcutaneous_41f:8,adipose_subcutaneous_49f:8,adipose_subcutaneous_59f:8,adipose_subcutaneous_81f:8	rs62034351	16:28554168:G:A	16p11.2	A	0.371681	0.026563	0.00240359	2.18178e-28	G	A	decreased circulating glucose level	-132.185	-1.36019
SGF29	-1.07652	DOWN	chr16:28554000:28555000:adipose:8_5	adipose_adipocyte:8,adipose_34m:5,adipose_omental_fat_pad_51f:8,adipose_subcutaneous_25f:8,adipose_subcutaneous_41f:8,adipose_subcutaneous_49f:8,adipose_subcutaneous_59f:8,adipose_subcutaneous_81f:8	rs62034351	16:28554168:G:A	16p11.2	A	0.371681	0.026563	0.00240359	2.18178e-28	G	A	decreased circulating glucose level	-132.185	-1.36019
SGF29	-1.07652	DOWN	chr16:28554000:28555000:adipose:8_5	adipose_adipocyte:8,adipose_34m:5,adipose_omental_fat_pad_51f:8,adipose_subcutaneous_25f:8,adipose_subcutaneous_41f:8,adipose_subcutaneous_49f:8,adipose_subcutaneous_59f:8,adipose_subcutaneous_81f:8	rs62034351	16:28554168:G:A	16p11.2	A	0.371681	0.026563	0.00240359	2.18178e-28	G	A	decreased circulating glucose level	-132.185	-1.36019
SGF29	-1.07652	DOWN	chr16:28554000:28555000:adipose:8_5	adipose_adipocyte:8,adipose_34m:5,adipose_omental_fat_pad_51f:8,adipose_subcutaneous_25f:8,adipose_subcutaneous_41f:8,adipose_subcutaneous_49f:8,adipose_subcutaneous_59f:8,adipose_subcutaneous_81f:8	rs7187604	16:28554632:A:G	16p11.2	G	0.372978	0.026604	0.00240128	1.60156e-28	A	G	decreased circulating glucose level	-132.185	-1.36019
SGF29	-1.07652	DOWN	chr16:28554000:28555000:adipose:8_5	adipose_adipocyte:8,adipose_34m:5,adipose_omental_fat_pad_51f:8,adipose_subcutaneous_25f:8,adipose_subcutaneous_41f:8,adipose_subcutaneous_49f:8,adipose_subcutaneous_59f:8,adipose_subcutaneous_81f:8	rs7187604	16:28554632:A:G	16p11.2	G	0.372978	0.026604	0.00240128	1.60156e-28	A	G	decreased circulating glucose level	-132.185	-1.36019
SGF29	-1.07652	DOWN	chr16:28554000:28555000:adipose:8_5	adipose_adipocyte:8,adipose_34m:5,adipose_omental_fat_pad_51f:8,adipose_subcutaneous_25f:8,adipose_subcutaneous_41f:8,adipose_subcutaneous_49f:8,adipose_subcutaneous_59f:8,adipose_subcutaneous_81f:8	rs7187604	16:28554632:A:G	16p11.2	G	0.372978	0.026604	0.00240128	1.60156e-28	A	G	decreased circulating glucose level	-132.185	-1.36019
SGF29	-1.07652	DOWN	chr16:28554000:28555000:adipose:8_5	adipose_adipocyte:8,adipose_34m:5,adipose_omental_fat_pad_51f:8,adipose_subcutaneous_25f:8,adipose_subcutaneous_41f:8,adipose_subcutaneous_49f:8,adipose_subcutaneous_59f:8,adipose_subcutaneous_81f:8	rs7187604	16:28554632:A:G	16p11.2	G	0.372978	0.026604	0.00240128	1.60156e-28	A	G	decreased circulating glucose level	-132.185	-1.36019
SGF29	-1.07652	DOWN	chr16:28554000:28555000:adipose:8_5	adipose_adipocyte:8,adipose_34m:5,adipose_omental_fat_pad_51f:8,adipose_subcutaneous_25f:8,adipose_subcutaneous_41f:8,adipose_subcutaneous_49f:8,adipose_subcutaneous_59f:8,adipose_subcutaneous_81f:8	rs3859172	16:28554837:G:T	16p11.2	T	0.416878	0.0261663	0.00236556	1.95201e-28	G	T	decreased circulating glucose level	-132.185	-1.36019
SGF29	-1.07652	DOWN	chr16:28554000:28555000:adipose:8_5	adipose_adipocyte:8,adipose_34m:5,adipose_omental_fat_pad_51f:8,adipose_subcutaneous_25f:8,adipose_subcutaneous_41f:8,adipose_subcutaneous_49f:8,adipose_subcutaneous_59f:8,adipose_subcutaneous_81f:8	rs3859172	16:28554837:G:T	16p11.2	T	0.416878	0.0261663	0.00236556	1.95201e-28	G	T	decreased circulating glucose level	-132.185	-1.36019
SGF29	-1.07652	DOWN	chr16:28554000:28555000:adipose:8_5	adipose_adipocyte:8,adipose_34m:5,adipose_omental_fat_pad_51f:8,adipose_subcutaneous_25f:8,adipose_subcutaneous_41f:8,adipose_subcutaneous_49f:8,adipose_subcutaneous_59f:8,adipose_subcutaneous_81f:8	rs3859172	16:28554837:G:T	16p11.2	T	0.416878	0.0261663	0.00236556	1.95201e-28	G	T	decreased circulating glucose level	-132.185	-1.36019
SGF29	-1.07652	DOWN	chr16:28554000:28555000:adipose:8_5	adipose_adipocyte:8,adipose_34m:5,adipose_omental_fat_pad_51f:8,adipose_subcutaneous_25f:8,adipose_subcutaneous_41f:8,adipose_subcutaneous_49f:8,adipose_subcutaneous_59f:8,adipose_subcutaneous_81f:8	rs3859172	16:28554837:G:T	16p11.2	T	0.416878	0.0261663	0.00236556	1.95201e-28	G	T	decreased circulating glucose level	-132.185	-1.36019
SGF29	-1.07652	DOWN	chr16:28554000:28555000:adipose:8_5	adipose_adipocyte:8,adipose_34m:5,adipose_omental_fat_pad_51f:8,adipose_subcutaneous_25f:8,adipose_subcutaneous_41f:8,adipose_subcutaneous_49f:8,adipose_subcutaneous_59f:8,adipose_subcutaneous_81f:8	rs62034351	16:28554168:G:A	16p11.2	A	0.371681	0.026563	0.00240359	2.18178e-28	G	A	decreased circulating glucose level	-132.185	-1.36019
SGF29	-1.07652	DOWN	chr16:28554000:28555000:adipose:8_5	adipose_adipocyte:8,adipose_34m:5,adipose_omental_fat_pad_51f:8,adipose_subcutaneous_25f:8,adipose_subcutaneous_41f:8,adipose_subcutaneous_49f:8,adipose_subcutaneous_59f:8,adipose_subcutaneous_81f:8	rs62034351	16:28554168:G:A	16p11.2	A	0.371681	0.026563	0.00240359	2.18178e-28	G	A	decreased circulating glucose level	-132.185	-1.36019
SGF29	-1.07652	DOWN	chr16:28554000:28555000:adipose:8_5	adipose_adipocyte:8,adipose_34m:5,adipose_omental_fat_pad_51f:8,adipose_subcutaneous_25f:8,adipose_subcutaneous_41f:8,adipose_subcutaneous_49f:8,adipose_subcutaneous_59f:8,adipose_subcutaneous_81f:8	rs62034351	16:28554168:G:A	16p11.2	A	0.371681	0.026563	0.00240359	2.18178e-28	G	A	decreased circulating glucose level	-132.185	-1.36019
SGF29	-1.07652	DOWN	chr16:28554000:28555000:adipose:8_5	adipose_adipocyte:8,adipose_34m:5,adipose_omental_fat_pad_51f:8,adipose_subcutaneous_25f:8,adipose_subcutaneous_41f:8,adipose_subcutaneous_49f:8,adipose_subcutaneous_59f:8,adipose_subcutaneous_81f:8	rs62034351	16:28554168:G:A	16p11.2	A	0.371681	0.026563	0.00240359	2.18178e-28	G	A	decreased circulating glucose level	-132.185	-1.36019
SGF29	-1.07652	DOWN	chr16:28554000:28555000:adipose:8_5	adipose_adipocyte:8,adipose_34m:5,adipose_omental_fat_pad_51f:8,adipose_subcutaneous_25f:8,adipose_subcutaneous_41f:8,adipose_subcutaneous_49f:8,adipose_subcutaneous_59f:8,adipose_subcutaneous_81f:8	rs62034351	16:28554168:G:A	16p11.2	A	0.371681	0.026563	0.00240359	2.18178e-28	G	A	decreased circulating glucose level	-132.185	-1.36019
SGF29	-1.07652	DOWN	chr16:28554000:28555000:adipose:8_5	adipose_adipocyte:8,adipose_34m:5,adipose_omental_fat_pad_51f:8,adipose_subcutaneous_25f:8,adipose_subcutaneous_41f:8,adipose_subcutaneous_49f:8,adipose_subcutaneous_59f:8,adipose_subcutaneous_81f:8	rs62034351	16:28554168:G:A	16p11.2	A	0.371681	0.026563	0.00240359	2.18178e-28	G	A	decreased circulating glucose level	-132.185	-1.36019
SGF29	-1.07652	DOWN	chr16:28554000:28555000:adipose:8_5	adipose_adipocyte:8,adipose_34m:5,adipose_omental_fat_pad_51f:8,adipose_subcutaneous_25f:8,adipose_subcutaneous_41f:8,adipose_subcutaneous_49f:8,adipose_subcutaneous_59f:8,adipose_subcutaneous_81f:8	rs62034351	16:28554168:G:A	16p11.2	A	0.371681	0.026563	0.00240359	2.18178e-28	G	A	decreased circulating glucose level	-132.185	-1.36019
SGF29	-1.07652	DOWN	chr16:28554000:28555000:adipose:8_5	adipose_adipocyte:8,adipose_34m:5,adipose_omental_fat_pad_51f:8,adipose_subcutaneous_25f:8,adipose_subcutaneous_41f:8,adipose_subcutaneous_49f:8,adipose_subcutaneous_59f:8,adipose_subcutaneous_81f:8	rs62034351	16:28554168:G:A	16p11.2	A	0.371681	0.026563	0.00240359	2.18178e-28	G	A	decreased circulating glucose level	-132.185	-1.36019
SGF29	-1.07652	DOWN	chr16:28554000:28555000:adipose:8_5	adipose_adipocyte:8,adipose_34m:5,adipose_omental_fat_pad_51f:8,adipose_subcutaneous_25f:8,adipose_subcutaneous_41f:8,adipose_subcutaneous_49f:8,adipose_subcutaneous_59f:8,adipose_subcutaneous_81f:8	rs62034351	16:28554168:G:A	16p11.2	A	0.371681	0.026563	0.00240359	2.18178e-28	G	A	decreased circulating glucose level	-132.185	-1.36019
SGF29	-1.07652	DOWN	chr16:28554000:28555000:adipose:8_5	adipose_adipocyte:8,adipose_34m:5,adipose_omental_fat_pad_51f:8,adipose_subcutaneous_25f:8,adipose_subcutaneous_41f:8,adipose_subcutaneous_49f:8,adipose_subcutaneous_59f:8,adipose_subcutaneous_81f:8	rs62034351	16:28554168:G:A	16p11.2	A	0.371681	0.026563	0.00240359	2.18178e-28	G	A	decreased circulating glucose level	-132.185	-1.36019
SGF29	-1.07652	DOWN	chr16:28554000:28555000:adipose:8_5	adipose_adipocyte:8,adipose_34m:5,adipose_omental_fat_pad_51f:8,adipose_subcutaneous_25f:8,adipose_subcutaneous_41f:8,adipose_subcutaneous_49f:8,adipose_subcutaneous_59f:8,adipose_subcutaneous_81f:8	rs62034351	16:28554168:G:A	16p11.2	A	0.371681	0.026563	0.00240359	2.18178e-28	G	A	decreased circulating glucose level	-132.185	-1.36019
SGF29	-1.07652	DOWN	chr16:28554000:28555000:adipose:8_5	adipose_adipocyte:8,adipose_34m:5,adipose_omental_fat_pad_51f:8,adipose_subcutaneous_25f:8,adipose_subcutaneous_41f:8,adipose_subcutaneous_49f:8,adipose_subcutaneous_59f:8,adipose_subcutaneous_81f:8	rs62034351	16:28554168:G:A	16p11.2	A	0.371681	0.026563	0.00240359	2.18178e-28	G	A	decreased circulating glucose level	-132.185	-1.36019
SGF29	-1.07652	DOWN	chr16:28554000:28555000:adipose:8_5	adipose_adipocyte:8,adipose_34m:5,adipose_omental_fat_pad_51f:8,adipose_subcutaneous_25f:8,adipose_subcutaneous_41f:8,adipose_subcutaneous_49f:8,adipose_subcutaneous_59f:8,adipose_subcutaneous_81f:8	rs7191618	16:28554346:C:G	16p11.2	G	0.416864	0.0261578	0.00236587	2.06501e-28	C	G	decreased circulating glucose level	-132.185	-1.36019
SGF29	-1.07652	DOWN	chr16:28554000:28555000:adipose:8_5	adipose_adipocyte:8,adipose_34m:5,adipose_omental_fat_pad_51f:8,adipose_subcutaneous_25f:8,adipose_subcutaneous_41f:8,adipose_subcutaneous_49f:8,adipose_subcutaneous_59f:8,adipose_subcutaneous_81f:8	rs7191618	16:28554346:C:G	16p11.2	G	0.416864	0.0261578	0.00236587	2.06501e-28	C	G	decreased circulating glucose level	-132.185	-1.36019
SGF29	-1.07652	DOWN	chr16:28554000:28555000:adipose:8_5	adipose_adipocyte:8,adipose_34m:5,adipose_omental_fat_pad_51f:8,adipose_subcutaneous_25f:8,adipose_subcutaneous_41f:8,adipose_subcutaneous_49f:8,adipose_subcutaneous_59f:8,adipose_subcutaneous_81f:8	rs7191618	16:28554346:C:G	16p11.2	G	0.416864	0.0261578	0.00236587	2.06501e-28	C	G	decreased circulating glucose level	-132.185	-1.36019
SGF29	-1.07652	DOWN	chr16:28554000:28555000:adipose:8_5	adipose_adipocyte:8,adipose_34m:5,adipose_omental_fat_pad_51f:8,adipose_subcutaneous_25f:8,adipose_subcutaneous_41f:8,adipose_subcutaneous_49f:8,adipose_subcutaneous_59f:8,adipose_subcutaneous_81f:8	rs7191618	16:28554346:C:G	16p11.2	G	0.416864	0.0261578	0.00236587	2.06501e-28	C	G	decreased circulating glucose level	-132.185	-1.36019
SGF29	-1.07652	DOWN	chr16:28554000:28555000:adipose:8_5	adipose_adipocyte:8,adipose_34m:5,adipose_omental_fat_pad_51f:8,adipose_subcutaneous_25f:8,adipose_subcutaneous_41f:8,adipose_subcutaneous_49f:8,adipose_subcutaneous_59f:8,adipose_subcutaneous_81f:8	rs3859172	16:28554837:G:T	16p11.2	T	0.416878	0.0261663	0.00236556	1.95201e-28	G	T	decreased circulating glucose level	-132.185	-1.36019
SGF29	-1.07652	DOWN	chr16:28554000:28555000:adipose:8_5	adipose_adipocyte:8,adipose_34m:5,adipose_omental_fat_pad_51f:8,adipose_subcutaneous_25f:8,adipose_subcutaneous_41f:8,adipose_subcutaneous_49f:8,adipose_subcutaneous_59f:8,adipose_subcutaneous_81f:8	rs3859172	16:28554837:G:T	16p11.2	T	0.416878	0.0261663	0.00236556	1.95201e-28	G	T	decreased circulating glucose level	-132.185	-1.36019
SGF29	-1.07652	DOWN	chr16:28554000:28555000:adipose:8_5	adipose_adipocyte:8,adipose_34m:5,adipose_omental_fat_pad_51f:8,adipose_subcutaneous_25f:8,adipose_subcutaneous_41f:8,adipose_subcutaneous_49f:8,adipose_subcutaneous_59f:8,adipose_subcutaneous_81f:8	rs3859172	16:28554837:G:T	16p11.2	T	0.416878	0.0261663	0.00236556	1.95201e-28	G	T	decreased circulating glucose level	-132.185	-1.36019
SGF29	-1.07652	DOWN	chr16:28554000:28555000:adipose:8_5	adipose_adipocyte:8,adipose_34m:5,adipose_omental_fat_pad_51f:8,adipose_subcutaneous_25f:8,adipose_subcutaneous_41f:8,adipose_subcutaneous_49f:8,adipose_subcutaneous_59f:8,adipose_subcutaneous_81f:8	rs3859172	16:28554837:G:T	16p11.2	T	0.416878	0.0261663	0.00236556	1.95201e-28	G	T	decreased circulating glucose level	-132.185	-1.36019
SGF29	-1.07652	DOWN	chr16:28554000:28555000:adipose:8_5	adipose_adipocyte:8,adipose_34m:5,adipose_omental_fat_pad_51f:8,adipose_subcutaneous_25f:8,adipose_subcutaneous_41f:8,adipose_subcutaneous_49f:8,adipose_subcutaneous_59f:8,adipose_subcutaneous_81f:8	rs3859172	16:28554837:G:T	16p11.2	T	0.416878	0.0261663	0.00236556	1.95201e-28	G	T	decreased circulating glucose level	-132.185	-1.36019
SGF29	-1.07652	DOWN	chr16:28554000:28555000:adipose:8_5	adipose_adipocyte:8,adipose_34m:5,adipose_omental_fat_pad_51f:8,adipose_subcutaneous_25f:8,adipose_subcutaneous_41f:8,adipose_subcutaneous_49f:8,adipose_subcutaneous_59f:8,adipose_subcutaneous_81f:8	rs3859172	16:28554837:G:T	16p11.2	T	0.416878	0.0261663	0.00236556	1.95201e-28	G	T	decreased circulating glucose level	-132.185	-1.36019
SGF29	-1.07652	DOWN	chr16:28554000:28555000:adipose:8_5	adipose_adipocyte:8,adipose_34m:5,adipose_omental_fat_pad_51f:8,adipose_subcutaneous_25f:8,adipose_subcutaneous_41f:8,adipose_subcutaneous_49f:8,adipose_subcutaneous_59f:8,adipose_subcutaneous_81f:8	rs3859172	16:28554837:G:T	16p11.2	T	0.416878	0.0261663	0.00236556	1.95201e-28	G	T	decreased circulating glucose level	-132.185	-1.36019
SGF29	-1.07652	DOWN	chr16:28554000:28555000:adipose:8_5	adipose_adipocyte:8,adipose_34m:5,adipose_omental_fat_pad_51f:8,adipose_subcutaneous_25f:8,adipose_subcutaneous_41f:8,adipose_subcutaneous_49f:8,adipose_subcutaneous_59f:8,adipose_subcutaneous_81f:8	rs3859172	16:28554837:G:T	16p11.2	T	0.416878	0.0261663	0.00236556	1.95201e-28	G	T	decreased circulating glucose level	-132.185	-1.36019
SGF29	-1.07652	DOWN	chr16:28554000:28555000:adipose:8_5	adipose_adipocyte:8,adipose_34m:5,adipose_omental_fat_pad_51f:8,adipose_subcutaneous_25f:8,adipose_subcutaneous_41f:8,adipose_subcutaneous_49f:8,adipose_subcutaneous_59f:8,adipose_subcutaneous_81f:8	rs7191618	16:28554346:C:G	16p11.2	G	0.416864	0.0261578	0.00236587	2.06501e-28	C	G	decreased circulating glucose level	-132.185	-1.36019
SGF29	-1.07652	DOWN	chr16:28554000:28555000:adipose:8_5	adipose_adipocyte:8,adipose_34m:5,adipose_omental_fat_pad_51f:8,adipose_subcutaneous_25f:8,adipose_subcutaneous_41f:8,adipose_subcutaneous_49f:8,adipose_subcutaneous_59f:8,adipose_subcutaneous_81f:8	rs7191618	16:28554346:C:G	16p11.2	G	0.416864	0.0261578	0.00236587	2.06501e-28	C	G	decreased circulating glucose level	-132.185	-1.36019
SGF29	-1.07652	DOWN	chr16:28554000:28555000:adipose:8_5	adipose_adipocyte:8,adipose_34m:5,adipose_omental_fat_pad_51f:8,adipose_subcutaneous_25f:8,adipose_subcutaneous_41f:8,adipose_subcutaneous_49f:8,adipose_subcutaneous_59f:8,adipose_subcutaneous_81f:8	rs7191618	16:28554346:C:G	16p11.2	G	0.416864	0.0261578	0.00236587	2.06501e-28	C	G	decreased circulating glucose level	-132.185	-1.36019
SGF29	-1.07652	DOWN	chr16:28554000:28555000:adipose:8_5	adipose_adipocyte:8,adipose_34m:5,adipose_omental_fat_pad_51f:8,adipose_subcutaneous_25f:8,adipose_subcutaneous_41f:8,adipose_subcutaneous_49f:8,adipose_subcutaneous_59f:8,adipose_subcutaneous_81f:8	rs7191618	16:28554346:C:G	16p11.2	G	0.416864	0.0261578	0.00236587	2.06501e-28	C	G	decreased circulating glucose level	-132.185	-1.36019
SGF29	-1.07652	DOWN	chr16:28554000:28555000:adipose:8_5	adipose_adipocyte:8,adipose_34m:5,adipose_omental_fat_pad_51f:8,adipose_subcutaneous_25f:8,adipose_subcutaneous_41f:8,adipose_subcutaneous_49f:8,adipose_subcutaneous_59f:8,adipose_subcutaneous_81f:8	rs7187604	16:28554632:A:G	16p11.2	G	0.372978	0.026604	0.00240128	1.60156e-28	A	G	decreased circulating glucose level	-132.185	-1.36019
SGF29	-1.07652	DOWN	chr16:28554000:28555000:adipose:8_5	adipose_adipocyte:8,adipose_34m:5,adipose_omental_fat_pad_51f:8,adipose_subcutaneous_25f:8,adipose_subcutaneous_41f:8,adipose_subcutaneous_49f:8,adipose_subcutaneous_59f:8,adipose_subcutaneous_81f:8	rs7187604	16:28554632:A:G	16p11.2	G	0.372978	0.026604	0.00240128	1.60156e-28	A	G	decreased circulating glucose level	-132.185	-1.36019
SGF29	-1.07652	DOWN	chr16:28554000:28555000:adipose:8_5	adipose_adipocyte:8,adipose_34m:5,adipose_omental_fat_pad_51f:8,adipose_subcutaneous_25f:8,adipose_subcutaneous_41f:8,adipose_subcutaneous_49f:8,adipose_subcutaneous_59f:8,adipose_subcutaneous_81f:8	rs7187604	16:28554632:A:G	16p11.2	G	0.372978	0.026604	0.00240128	1.60156e-28	A	G	decreased circulating glucose level	-132.185	-1.36019
SGF29	-1.07652	DOWN	chr16:28554000:28555000:adipose:8_5	adipose_adipocyte:8,adipose_34m:5,adipose_omental_fat_pad_51f:8,adipose_subcutaneous_25f:8,adipose_subcutaneous_41f:8,adipose_subcutaneous_49f:8,adipose_subcutaneous_59f:8,adipose_subcutaneous_81f:8	rs7187604	16:28554632:A:G	16p11.2	G	0.372978	0.026604	0.00240128	1.60156e-28	A	G	decreased circulating glucose level	-132.185	-1.36019
SGF29	-1.07652	DOWN	chr16:28554000:28555000:adipose:8_5	adipose_adipocyte:8,adipose_34m:5,adipose_omental_fat_pad_51f:8,adipose_subcutaneous_25f:8,adipose_subcutaneous_41f:8,adipose_subcutaneous_49f:8,adipose_subcutaneous_59f:8,adipose_subcutaneous_81f:8	rs62034351	16:28554168:G:A	16p11.2	A	0.371681	0.026563	0.00240359	2.18178e-28	G	A	decreased circulating glucose level	-132.185	-1.36019
SGF29	-1.07652	DOWN	chr16:28554000:28555000:adipose:8_5	adipose_adipocyte:8,adipose_34m:5,adipose_omental_fat_pad_51f:8,adipose_subcutaneous_25f:8,adipose_subcutaneous_41f:8,adipose_subcutaneous_49f:8,adipose_subcutaneous_59f:8,adipose_subcutaneous_81f:8	rs62034351	16:28554168:G:A	16p11.2	A	0.371681	0.026563	0.00240359	2.18178e-28	G	A	decreased circulating glucose level	-132.185	-1.36019
SGF29	-1.07652	DOWN	chr16:28554000:28555000:adipose:8_5	adipose_adipocyte:8,adipose_34m:5,adipose_omental_fat_pad_51f:8,adipose_subcutaneous_25f:8,adipose_subcutaneous_41f:8,adipose_subcutaneous_49f:8,adipose_subcutaneous_59f:8,adipose_subcutaneous_81f:8	rs62034351	16:28554168:G:A	16p11.2	A	0.371681	0.026563	0.00240359	2.18178e-28	G	A	decreased circulating glucose level	-132.185	-1.36019
SGF29	-1.07652	DOWN	chr16:28554000:28555000:adipose:8_5	adipose_adipocyte:8,adipose_34m:5,adipose_omental_fat_pad_51f:8,adipose_subcutaneous_25f:8,adipose_subcutaneous_41f:8,adipose_subcutaneous_49f:8,adipose_subcutaneous_59f:8,adipose_subcutaneous_81f:8	rs62034351	16:28554168:G:A	16p11.2	A	0.371681	0.026563	0.00240359	2.18178e-28	G	A	decreased circulating glucose level	-132.185	-1.36019
SGF29	-1.07652	DOWN	chr16:28554000:28555000:adipose:8_5	adipose_adipocyte:8,adipose_34m:5,adipose_omental_fat_pad_51f:8,adipose_subcutaneous_25f:8,adipose_subcutaneous_41f:8,adipose_subcutaneous_49f:8,adipose_subcutaneous_59f:8,adipose_subcutaneous_81f:8	rs3859172	16:28554837:G:T	16p11.2	T	0.416878	0.0261663	0.00236556	1.95201e-28	G	T	decreased circulating glucose level	-132.185	-1.36019
SGF29	-1.07652	DOWN	chr16:28554000:28555000:adipose:8_5	adipose_adipocyte:8,adipose_34m:5,adipose_omental_fat_pad_51f:8,adipose_subcutaneous_25f:8,adipose_subcutaneous_41f:8,adipose_subcutaneous_49f:8,adipose_subcutaneous_59f:8,adipose_subcutaneous_81f:8	rs3859172	16:28554837:G:T	16p11.2	T	0.416878	0.0261663	0.00236556	1.95201e-28	G	T	decreased circulating glucose level	-132.185	-1.36019
SGF29	-1.07652	DOWN	chr16:28554000:28555000:adipose:8_5	adipose_adipocyte:8,adipose_34m:5,adipose_omental_fat_pad_51f:8,adipose_subcutaneous_25f:8,adipose_subcutaneous_41f:8,adipose_subcutaneous_49f:8,adipose_subcutaneous_59f:8,adipose_subcutaneous_81f:8	rs3859172	16:28554837:G:T	16p11.2	T	0.416878	0.0261663	0.00236556	1.95201e-28	G	T	decreased circulating glucose level	-132.185	-1.36019
SGF29	-1.07652	DOWN	chr16:28554000:28555000:adipose:8_5	adipose_adipocyte:8,adipose_34m:5,adipose_omental_fat_pad_51f:8,adipose_subcutaneous_25f:8,adipose_subcutaneous_41f:8,adipose_subcutaneous_49f:8,adipose_subcutaneous_59f:8,adipose_subcutaneous_81f:8	rs3859172	16:28554837:G:T	16p11.2	T	0.416878	0.0261663	0.00236556	1.95201e-28	G	T	decreased circulating glucose level	-132.185	-1.36019
SGF29	-1.07652	DOWN	chr16:28554000:28555000:adipose:8_5	adipose_adipocyte:8,adipose_34m:5,adipose_omental_fat_pad_51f:8,adipose_subcutaneous_25f:8,adipose_subcutaneous_41f:8,adipose_subcutaneous_49f:8,adipose_subcutaneous_59f:8,adipose_subcutaneous_81f:8	rs7187604	16:28554632:A:G	16p11.2	G	0.372978	0.026604	0.00240128	1.60156e-28	A	G	decreased circulating glucose level	-132.185	-1.36019
SGF29	-1.07652	DOWN	chr16:28554000:28555000:adipose:8_5	adipose_adipocyte:8,adipose_34m:5,adipose_omental_fat_pad_51f:8,adipose_subcutaneous_25f:8,adipose_subcutaneous_41f:8,adipose_subcutaneous_49f:8,adipose_subcutaneous_59f:8,adipose_subcutaneous_81f:8	rs7187604	16:28554632:A:G	16p11.2	G	0.372978	0.026604	0.00240128	1.60156e-28	A	G	decreased circulating glucose level	-132.185	-1.36019
SGF29	-1.07652	DOWN	chr16:28554000:28555000:adipose:8_5	adipose_adipocyte:8,adipose_34m:5,adipose_omental_fat_pad_51f:8,adipose_subcutaneous_25f:8,adipose_subcutaneous_41f:8,adipose_subcutaneous_49f:8,adipose_subcutaneous_59f:8,adipose_subcutaneous_81f:8	rs7187604	16:28554632:A:G	16p11.2	G	0.372978	0.026604	0.00240128	1.60156e-28	A	G	decreased circulating glucose level	-132.185	-1.36019
SGF29	-1.07652	DOWN	chr16:28554000:28555000:adipose:8_5	adipose_adipocyte:8,adipose_34m:5,adipose_omental_fat_pad_51f:8,adipose_subcutaneous_25f:8,adipose_subcutaneous_41f:8,adipose_subcutaneous_49f:8,adipose_subcutaneous_59f:8,adipose_subcutaneous_81f:8	rs7187604	16:28554632:A:G	16p11.2	G	0.372978	0.026604	0.00240128	1.60156e-28	A	G	decreased circulating glucose level	-132.185	-1.36019
SGF29	-1.07652	DOWN	chr16:28554000:28555000:adipose:8_5	adipose_adipocyte:8,adipose_34m:5,adipose_omental_fat_pad_51f:8,adipose_subcutaneous_25f:8,adipose_subcutaneous_41f:8,adipose_subcutaneous_49f:8,adipose_subcutaneous_59f:8,adipose_subcutaneous_81f:8	rs62034351	16:28554168:G:A	16p11.2	A	0.371681	0.026563	0.00240359	2.18178e-28	G	A	decreased circulating glucose level	-132.185	-1.36019
SGF29	-1.07652	DOWN	chr16:28554000:28555000:adipose:8_5	adipose_adipocyte:8,adipose_34m:5,adipose_omental_fat_pad_51f:8,adipose_subcutaneous_25f:8,adipose_subcutaneous_41f:8,adipose_subcutaneous_49f:8,adipose_subcutaneous_59f:8,adipose_subcutaneous_81f:8	rs62034351	16:28554168:G:A	16p11.2	A	0.371681	0.026563	0.00240359	2.18178e-28	G	A	decreased circulating glucose level	-132.185	-1.36019
SGF29	-1.07652	DOWN	chr16:28554000:28555000:adipose:8_5	adipose_adipocyte:8,adipose_34m:5,adipose_omental_fat_pad_51f:8,adipose_subcutaneous_25f:8,adipose_subcutaneous_41f:8,adipose_subcutaneous_49f:8,adipose_subcutaneous_59f:8,adipose_subcutaneous_81f:8	rs62034351	16:28554168:G:A	16p11.2	A	0.371681	0.026563	0.00240359	2.18178e-28	G	A	decreased circulating glucose level	-132.185	-1.36019
SGF29	-1.07652	DOWN	chr16:28554000:28555000:adipose:8_5	adipose_adipocyte:8,adipose_34m:5,adipose_omental_fat_pad_51f:8,adipose_subcutaneous_25f:8,adipose_subcutaneous_41f:8,adipose_subcutaneous_49f:8,adipose_subcutaneous_59f:8,adipose_subcutaneous_81f:8	rs62034351	16:28554168:G:A	16p11.2	A	0.371681	0.026563	0.00240359	2.18178e-28	G	A	decreased circulating glucose level	-132.185	-1.36019
SGF29	-1.07652	DOWN	chr16:28554000:28555000:adipose:8_5	adipose_adipocyte:8,adipose_34m:5,adipose_omental_fat_pad_51f:8,adipose_subcutaneous_25f:8,adipose_subcutaneous_41f:8,adipose_subcutaneous_49f:8,adipose_subcutaneous_59f:8,adipose_subcutaneous_81f:8	rs7187604	16:28554632:A:G	16p11.2	G	0.372978	0.026604	0.00240128	1.60156e-28	A	G	decreased circulating glucose level	-132.185	-1.36019
SGF29	-1.07652	DOWN	chr16:28554000:28555000:adipose:8_5	adipose_adipocyte:8,adipose_34m:5,adipose_omental_fat_pad_51f:8,adipose_subcutaneous_25f:8,adipose_subcutaneous_41f:8,adipose_subcutaneous_49f:8,adipose_subcutaneous_59f:8,adipose_subcutaneous_81f:8	rs7187604	16:28554632:A:G	16p11.2	G	0.372978	0.026604	0.00240128	1.60156e-28	A	G	decreased circulating glucose level	-132.185	-1.36019
SGF29	-1.07652	DOWN	chr16:28554000:28555000:adipose:8_5	adipose_adipocyte:8,adipose_34m:5,adipose_omental_fat_pad_51f:8,adipose_subcutaneous_25f:8,adipose_subcutaneous_41f:8,adipose_subcutaneous_49f:8,adipose_subcutaneous_59f:8,adipose_subcutaneous_81f:8	rs7187604	16:28554632:A:G	16p11.2	G	0.372978	0.026604	0.00240128	1.60156e-28	A	G	decreased circulating glucose level	-132.185	-1.36019
SGF29	-1.07652	DOWN	chr16:28554000:28555000:adipose:8_5	adipose_adipocyte:8,adipose_34m:5,adipose_omental_fat_pad_51f:8,adipose_subcutaneous_25f:8,adipose_subcutaneous_41f:8,adipose_subcutaneous_49f:8,adipose_subcutaneous_59f:8,adipose_subcutaneous_81f:8	rs7187604	16:28554632:A:G	16p11.2	G	0.372978	0.026604	0.00240128	1.60156e-28	A	G	decreased circulating glucose level	-132.185	-1.36019
SGF29	-1.07652	DOWN	chr16:28554000:28555000:adipose:8_5	adipose_adipocyte:8,adipose_34m:5,adipose_omental_fat_pad_51f:8,adipose_subcutaneous_25f:8,adipose_subcutaneous_41f:8,adipose_subcutaneous_49f:8,adipose_subcutaneous_59f:8,adipose_subcutaneous_81f:8	rs7187604	16:28554632:A:G	16p11.2	G	0.372978	0.026604	0.00240128	1.60156e-28	A	G	decreased circulating glucose level	-132.185	-1.36019
SGF29	-1.07652	DOWN	chr16:28554000:28555000:adipose:8_5	adipose_adipocyte:8,adipose_34m:5,adipose_omental_fat_pad_51f:8,adipose_subcutaneous_25f:8,adipose_subcutaneous_41f:8,adipose_subcutaneous_49f:8,adipose_subcutaneous_59f:8,adipose_subcutaneous_81f:8	rs7187604	16:28554632:A:G	16p11.2	G	0.372978	0.026604	0.00240128	1.60156e-28	A	G	decreased circulating glucose level	-132.185	-1.36019
SGF29	-1.07652	DOWN	chr16:28554000:28555000:adipose:8_5	adipose_adipocyte:8,adipose_34m:5,adipose_omental_fat_pad_51f:8,adipose_subcutaneous_25f:8,adipose_subcutaneous_41f:8,adipose_subcutaneous_49f:8,adipose_subcutaneous_59f:8,adipose_subcutaneous_81f:8	rs7187604	16:28554632:A:G	16p11.2	G	0.372978	0.026604	0.00240128	1.60156e-28	A	G	decreased circulating glucose level	-132.185	-1.36019
SGF29	-1.07652	DOWN	chr16:28554000:28555000:adipose:8_5	adipose_adipocyte:8,adipose_34m:5,adipose_omental_fat_pad_51f:8,adipose_subcutaneous_25f:8,adipose_subcutaneous_41f:8,adipose_subcutaneous_49f:8,adipose_subcutaneous_59f:8,adipose_subcutaneous_81f:8	rs7187604	16:28554632:A:G	16p11.2	G	0.372978	0.026604	0.00240128	1.60156e-28	A	G	decreased circulating glucose level	-132.185	-1.36019
SGF29	-1.07652	DOWN	chr16:28554000:28555000:adipose:8_5	adipose_adipocyte:8,adipose_34m:5,adipose_omental_fat_pad_51f:8,adipose_subcutaneous_25f:8,adipose_subcutaneous_41f:8,adipose_subcutaneous_49f:8,adipose_subcutaneous_59f:8,adipose_subcutaneous_81f:8	rs3859172	16:28554837:G:T	16p11.2	T	0.416878	0.0261663	0.00236556	1.95201e-28	G	T	decreased circulating glucose level	-132.185	-1.36019
SGF29	-1.07652	DOWN	chr16:28554000:28555000:adipose:8_5	adipose_adipocyte:8,adipose_34m:5,adipose_omental_fat_pad_51f:8,adipose_subcutaneous_25f:8,adipose_subcutaneous_41f:8,adipose_subcutaneous_49f:8,adipose_subcutaneous_59f:8,adipose_subcutaneous_81f:8	rs3859172	16:28554837:G:T	16p11.2	T	0.416878	0.0261663	0.00236556	1.95201e-28	G	T	decreased circulating glucose level	-132.185	-1.36019
SGF29	-1.07652	DOWN	chr16:28554000:28555000:adipose:8_5	adipose_adipocyte:8,adipose_34m:5,adipose_omental_fat_pad_51f:8,adipose_subcutaneous_25f:8,adipose_subcutaneous_41f:8,adipose_subcutaneous_49f:8,adipose_subcutaneous_59f:8,adipose_subcutaneous_81f:8	rs3859172	16:28554837:G:T	16p11.2	T	0.416878	0.0261663	0.00236556	1.95201e-28	G	T	decreased circulating glucose level	-132.185	-1.36019
SGF29	-1.07652	DOWN	chr16:28554000:28555000:adipose:8_5	adipose_adipocyte:8,adipose_34m:5,adipose_omental_fat_pad_51f:8,adipose_subcutaneous_25f:8,adipose_subcutaneous_41f:8,adipose_subcutaneous_49f:8,adipose_subcutaneous_59f:8,adipose_subcutaneous_81f:8	rs3859172	16:28554837:G:T	16p11.2	T	0.416878	0.0261663	0.00236556	1.95201e-28	G	T	decreased circulating glucose level	-132.185	-1.36019
SGF29	-1.07652	DOWN	chr16:28554000:28555000:adipose:8_5	adipose_adipocyte:8,adipose_34m:5,adipose_omental_fat_pad_51f:8,adipose_subcutaneous_25f:8,adipose_subcutaneous_41f:8,adipose_subcutaneous_49f:8,adipose_subcutaneous_59f:8,adipose_subcutaneous_81f:8	rs7191618	16:28554346:C:G	16p11.2	G	0.416864	0.0261578	0.00236587	2.06501e-28	C	G	decreased circulating glucose level	-132.185	-1.36019
SGF29	-1.07652	DOWN	chr16:28554000:28555000:adipose:8_5	adipose_adipocyte:8,adipose_34m:5,adipose_omental_fat_pad_51f:8,adipose_subcutaneous_25f:8,adipose_subcutaneous_41f:8,adipose_subcutaneous_49f:8,adipose_subcutaneous_59f:8,adipose_subcutaneous_81f:8	rs7191618	16:28554346:C:G	16p11.2	G	0.416864	0.0261578	0.00236587	2.06501e-28	C	G	decreased circulating glucose level	-132.185	-1.36019
SGF29	-1.07652	DOWN	chr16:28554000:28555000:adipose:8_5	adipose_adipocyte:8,adipose_34m:5,adipose_omental_fat_pad_51f:8,adipose_subcutaneous_25f:8,adipose_subcutaneous_41f:8,adipose_subcutaneous_49f:8,adipose_subcutaneous_59f:8,adipose_subcutaneous_81f:8	rs7191618	16:28554346:C:G	16p11.2	G	0.416864	0.0261578	0.00236587	2.06501e-28	C	G	decreased circulating glucose level	-132.185	-1.36019
SGF29	-1.07652	DOWN	chr16:28554000:28555000:adipose:8_5	adipose_adipocyte:8,adipose_34m:5,adipose_omental_fat_pad_51f:8,adipose_subcutaneous_25f:8,adipose_subcutaneous_41f:8,adipose_subcutaneous_49f:8,adipose_subcutaneous_59f:8,adipose_subcutaneous_81f:8	rs7191618	16:28554346:C:G	16p11.2	G	0.416864	0.0261578	0.00236587	2.06501e-28	C	G	decreased circulating glucose level	-132.185	-1.36019
SGF29	-1.07652	DOWN	chr16:28554000:28555000:adipose:8_5	adipose_adipocyte:8,adipose_34m:5,adipose_omental_fat_pad_51f:8,adipose_subcutaneous_25f:8,adipose_subcutaneous_41f:8,adipose_subcutaneous_49f:8,adipose_subcutaneous_59f:8,adipose_subcutaneous_81f:8	rs3859172	16:28554837:G:T	16p11.2	T	0.416878	0.0261663	0.00236556	1.95201e-28	G	T	decreased circulating glucose level	-132.185	-1.36019
SGF29	-1.07652	DOWN	chr16:28554000:28555000:adipose:8_5	adipose_adipocyte:8,adipose_34m:5,adipose_omental_fat_pad_51f:8,adipose_subcutaneous_25f:8,adipose_subcutaneous_41f:8,adipose_subcutaneous_49f:8,adipose_subcutaneous_59f:8,adipose_subcutaneous_81f:8	rs3859172	16:28554837:G:T	16p11.2	T	0.416878	0.0261663	0.00236556	1.95201e-28	G	T	decreased circulating glucose level	-132.185	-1.36019
SGF29	-1.07652	DOWN	chr16:28554000:28555000:adipose:8_5	adipose_adipocyte:8,adipose_34m:5,adipose_omental_fat_pad_51f:8,adipose_subcutaneous_25f:8,adipose_subcutaneous_41f:8,adipose_subcutaneous_49f:8,adipose_subcutaneous_59f:8,adipose_subcutaneous_81f:8	rs3859172	16:28554837:G:T	16p11.2	T	0.416878	0.0261663	0.00236556	1.95201e-28	G	T	decreased circulating glucose level	-132.185	-1.36019
SGF29	-1.07652	DOWN	chr16:28554000:28555000:adipose:8_5	adipose_adipocyte:8,adipose_34m:5,adipose_omental_fat_pad_51f:8,adipose_subcutaneous_25f:8,adipose_subcutaneous_41f:8,adipose_subcutaneous_49f:8,adipose_subcutaneous_59f:8,adipose_subcutaneous_81f:8	rs3859172	16:28554837:G:T	16p11.2	T	0.416878	0.0261663	0.00236556	1.95201e-28	G	T	decreased circulating glucose level	-132.185	-1.36019
SGF29	-1.07652	DOWN	chr16:28554000:28555000:adipose:8_5	adipose_adipocyte:8,adipose_34m:5,adipose_omental_fat_pad_51f:8,adipose_subcutaneous_25f:8,adipose_subcutaneous_41f:8,adipose_subcutaneous_49f:8,adipose_subcutaneous_59f:8,adipose_subcutaneous_81f:8	rs3859172	16:28554837:G:T	16p11.2	T	0.416878	0.0261663	0.00236556	1.95201e-28	G	T	decreased circulating glucose level	-132.185	-1.36019
SGF29	-1.07652	DOWN	chr16:28554000:28555000:adipose:8_5	adipose_adipocyte:8,adipose_34m:5,adipose_omental_fat_pad_51f:8,adipose_subcutaneous_25f:8,adipose_subcutaneous_41f:8,adipose_subcutaneous_49f:8,adipose_subcutaneous_59f:8,adipose_subcutaneous_81f:8	rs3859172	16:28554837:G:T	16p11.2	T	0.416878	0.0261663	0.00236556	1.95201e-28	G	T	decreased circulating glucose level	-132.185	-1.36019
SGF29	-1.07652	DOWN	chr16:28554000:28555000:adipose:8_5	adipose_adipocyte:8,adipose_34m:5,adipose_omental_fat_pad_51f:8,adipose_subcutaneous_25f:8,adipose_subcutaneous_41f:8,adipose_subcutaneous_49f:8,adipose_subcutaneous_59f:8,adipose_subcutaneous_81f:8	rs3859172	16:28554837:G:T	16p11.2	T	0.416878	0.0261663	0.00236556	1.95201e-28	G	T	decreased circulating glucose level	-132.185	-1.36019
SGF29	-1.07652	DOWN	chr16:28554000:28555000:adipose:8_5	adipose_adipocyte:8,adipose_34m:5,adipose_omental_fat_pad_51f:8,adipose_subcutaneous_25f:8,adipose_subcutaneous_41f:8,adipose_subcutaneous_49f:8,adipose_subcutaneous_59f:8,adipose_subcutaneous_81f:8	rs3859172	16:28554837:G:T	16p11.2	T	0.416878	0.0261663	0.00236556	1.95201e-28	G	T	decreased circulating glucose level	-132.185	-1.36019
SGF29	-1.07652	DOWN	chr16:28554000:28555000:adipose:8_5	adipose_adipocyte:8,adipose_34m:5,adipose_omental_fat_pad_51f:8,adipose_subcutaneous_25f:8,adipose_subcutaneous_41f:8,adipose_subcutaneous_49f:8,adipose_subcutaneous_59f:8,adipose_subcutaneous_81f:8	rs62034351	16:28554168:G:A	16p11.2	A	0.371681	0.026563	0.00240359	2.18178e-28	G	A	decreased circulating glucose level	-132.185	-1.36019
SGF29	-1.07652	DOWN	chr16:28554000:28555000:adipose:8_5	adipose_adipocyte:8,adipose_34m:5,adipose_omental_fat_pad_51f:8,adipose_subcutaneous_25f:8,adipose_subcutaneous_41f:8,adipose_subcutaneous_49f:8,adipose_subcutaneous_59f:8,adipose_subcutaneous_81f:8	rs62034351	16:28554168:G:A	16p11.2	A	0.371681	0.026563	0.00240359	2.18178e-28	G	A	decreased circulating glucose level	-132.185	-1.36019
SGF29	-1.07652	DOWN	chr16:28554000:28555000:adipose:8_5	adipose_adipocyte:8,adipose_34m:5,adipose_omental_fat_pad_51f:8,adipose_subcutaneous_25f:8,adipose_subcutaneous_41f:8,adipose_subcutaneous_49f:8,adipose_subcutaneous_59f:8,adipose_subcutaneous_81f:8	rs62034351	16:28554168:G:A	16p11.2	A	0.371681	0.026563	0.00240359	2.18178e-28	G	A	decreased circulating glucose level	-132.185	-1.36019
SGF29	-1.07652	DOWN	chr16:28554000:28555000:adipose:8_5	adipose_adipocyte:8,adipose_34m:5,adipose_omental_fat_pad_51f:8,adipose_subcutaneous_25f:8,adipose_subcutaneous_41f:8,adipose_subcutaneous_49f:8,adipose_subcutaneous_59f:8,adipose_subcutaneous_81f:8	rs62034351	16:28554168:G:A	16p11.2	A	0.371681	0.026563	0.00240359	2.18178e-28	G	A	decreased circulating glucose level	-132.185	-1.36019
SGF29	-1.07652	DOWN	chr16:28554000:28555000:adipose:8_5	adipose_adipocyte:8,adipose_34m:5,adipose_omental_fat_pad_51f:8,adipose_subcutaneous_25f:8,adipose_subcutaneous_41f:8,adipose_subcutaneous_49f:8,adipose_subcutaneous_59f:8,adipose_subcutaneous_81f:8	rs7191618	16:28554346:C:G	16p11.2	G	0.416864	0.0261578	0.00236587	2.06501e-28	C	G	decreased circulating glucose level	-132.185	-1.36019
SGF29	-1.07652	DOWN	chr16:28554000:28555000:adipose:8_5	adipose_adipocyte:8,adipose_34m:5,adipose_omental_fat_pad_51f:8,adipose_subcutaneous_25f:8,adipose_subcutaneous_41f:8,adipose_subcutaneous_49f:8,adipose_subcutaneous_59f:8,adipose_subcutaneous_81f:8	rs7191618	16:28554346:C:G	16p11.2	G	0.416864	0.0261578	0.00236587	2.06501e-28	C	G	decreased circulating glucose level	-132.185	-1.36019
SGF29	-1.07652	DOWN	chr16:28554000:28555000:adipose:8_5	adipose_adipocyte:8,adipose_34m:5,adipose_omental_fat_pad_51f:8,adipose_subcutaneous_25f:8,adipose_subcutaneous_41f:8,adipose_subcutaneous_49f:8,adipose_subcutaneous_59f:8,adipose_subcutaneous_81f:8	rs7191618	16:28554346:C:G	16p11.2	G	0.416864	0.0261578	0.00236587	2.06501e-28	C	G	decreased circulating glucose level	-132.185	-1.36019
SGF29	-1.07652	DOWN	chr16:28554000:28555000:adipose:8_5	adipose_adipocyte:8,adipose_34m:5,adipose_omental_fat_pad_51f:8,adipose_subcutaneous_25f:8,adipose_subcutaneous_41f:8,adipose_subcutaneous_49f:8,adipose_subcutaneous_59f:8,adipose_subcutaneous_81f:8	rs7191618	16:28554346:C:G	16p11.2	G	0.416864	0.0261578	0.00236587	2.06501e-28	C	G	decreased circulating glucose level	-132.185	-1.36019
SGF29	-1.07652	DOWN	chr16:28554000:28555000:adipose:8_5	adipose_adipocyte:8,adipose_34m:5,adipose_omental_fat_pad_51f:8,adipose_subcutaneous_25f:8,adipose_subcutaneous_41f:8,adipose_subcutaneous_49f:8,adipose_subcutaneous_59f:8,adipose_subcutaneous_81f:8	rs7187604	16:28554632:A:G	16p11.2	G	0.372978	0.026604	0.00240128	1.60156e-28	A	G	decreased circulating glucose level	-132.185	-1.36019
SGF29	-1.07652	DOWN	chr16:28554000:28555000:adipose:8_5	adipose_adipocyte:8,adipose_34m:5,adipose_omental_fat_pad_51f:8,adipose_subcutaneous_25f:8,adipose_subcutaneous_41f:8,adipose_subcutaneous_49f:8,adipose_subcutaneous_59f:8,adipose_subcutaneous_81f:8	rs7187604	16:28554632:A:G	16p11.2	G	0.372978	0.026604	0.00240128	1.60156e-28	A	G	decreased circulating glucose level	-132.185	-1.36019
SGF29	-1.07652	DOWN	chr16:28554000:28555000:adipose:8_5	adipose_adipocyte:8,adipose_34m:5,adipose_omental_fat_pad_51f:8,adipose_subcutaneous_25f:8,adipose_subcutaneous_41f:8,adipose_subcutaneous_49f:8,adipose_subcutaneous_59f:8,adipose_subcutaneous_81f:8	rs7187604	16:28554632:A:G	16p11.2	G	0.372978	0.026604	0.00240128	1.60156e-28	A	G	decreased circulating glucose level	-132.185	-1.36019
SGF29	-1.07652	DOWN	chr16:28554000:28555000:adipose:8_5	adipose_adipocyte:8,adipose_34m:5,adipose_omental_fat_pad_51f:8,adipose_subcutaneous_25f:8,adipose_subcutaneous_41f:8,adipose_subcutaneous_49f:8,adipose_subcutaneous_59f:8,adipose_subcutaneous_81f:8	rs7187604	16:28554632:A:G	16p11.2	G	0.372978	0.026604	0.00240128	1.60156e-28	A	G	decreased circulating glucose level	-132.185	-1.36019
SGF29	-1.07652	DOWN	chr16:28554000:28555000:adipose:8_5	adipose_adipocyte:8,adipose_34m:5,adipose_omental_fat_pad_51f:8,adipose_subcutaneous_25f:8,adipose_subcutaneous_41f:8,adipose_subcutaneous_49f:8,adipose_subcutaneous_59f:8,adipose_subcutaneous_81f:8	rs7191618	16:28554346:C:G	16p11.2	G	0.416864	0.0261578	0.00236587	2.06501e-28	C	G	decreased circulating glucose level	-132.185	-1.36019
SGF29	-1.07652	DOWN	chr16:28554000:28555000:adipose:8_5	adipose_adipocyte:8,adipose_34m:5,adipose_omental_fat_pad_51f:8,adipose_subcutaneous_25f:8,adipose_subcutaneous_41f:8,adipose_subcutaneous_49f:8,adipose_subcutaneous_59f:8,adipose_subcutaneous_81f:8	rs7191618	16:28554346:C:G	16p11.2	G	0.416864	0.0261578	0.00236587	2.06501e-28	C	G	decreased circulating glucose level	-132.185	-1.36019
SGF29	-1.07652	DOWN	chr16:28554000:28555000:adipose:8_5	adipose_adipocyte:8,adipose_34m:5,adipose_omental_fat_pad_51f:8,adipose_subcutaneous_25f:8,adipose_subcutaneous_41f:8,adipose_subcutaneous_49f:8,adipose_subcutaneous_59f:8,adipose_subcutaneous_81f:8	rs7191618	16:28554346:C:G	16p11.2	G	0.416864	0.0261578	0.00236587	2.06501e-28	C	G	decreased circulating glucose level	-132.185	-1.36019
SGF29	-1.07652	DOWN	chr16:28554000:28555000:adipose:8_5	adipose_adipocyte:8,adipose_34m:5,adipose_omental_fat_pad_51f:8,adipose_subcutaneous_25f:8,adipose_subcutaneous_41f:8,adipose_subcutaneous_49f:8,adipose_subcutaneous_59f:8,adipose_subcutaneous_81f:8	rs7191618	16:28554346:C:G	16p11.2	G	0.416864	0.0261578	0.00236587	2.06501e-28	C	G	decreased circulating glucose level	-132.185	-1.36019
SGF29	-1.07652	DOWN	chr16:28554000:28555000:adipose:8_5	adipose_adipocyte:8,adipose_34m:5,adipose_omental_fat_pad_51f:8,adipose_subcutaneous_25f:8,adipose_subcutaneous_41f:8,adipose_subcutaneous_49f:8,adipose_subcutaneous_59f:8,adipose_subcutaneous_81f:8	rs62034351	16:28554168:G:A	16p11.2	A	0.371681	0.026563	0.00240359	2.18178e-28	G	A	decreased circulating glucose level	-132.185	-1.36019
SGF29	-1.07652	DOWN	chr16:28554000:28555000:adipose:8_5	adipose_adipocyte:8,adipose_34m:5,adipose_omental_fat_pad_51f:8,adipose_subcutaneous_25f:8,adipose_subcutaneous_41f:8,adipose_subcutaneous_49f:8,adipose_subcutaneous_59f:8,adipose_subcutaneous_81f:8	rs62034351	16:28554168:G:A	16p11.2	A	0.371681	0.026563	0.00240359	2.18178e-28	G	A	decreased circulating glucose level	-132.185	-1.36019
SGF29	-1.07652	DOWN	chr16:28554000:28555000:adipose:8_5	adipose_adipocyte:8,adipose_34m:5,adipose_omental_fat_pad_51f:8,adipose_subcutaneous_25f:8,adipose_subcutaneous_41f:8,adipose_subcutaneous_49f:8,adipose_subcutaneous_59f:8,adipose_subcutaneous_81f:8	rs62034351	16:28554168:G:A	16p11.2	A	0.371681	0.026563	0.00240359	2.18178e-28	G	A	decreased circulating glucose level	-132.185	-1.36019
SGF29	-1.07652	DOWN	chr16:28554000:28555000:adipose:8_5	adipose_adipocyte:8,adipose_34m:5,adipose_omental_fat_pad_51f:8,adipose_subcutaneous_25f:8,adipose_subcutaneous_41f:8,adipose_subcutaneous_49f:8,adipose_subcutaneous_59f:8,adipose_subcutaneous_81f:8	rs62034351	16:28554168:G:A	16p11.2	A	0.371681	0.026563	0.00240359	2.18178e-28	G	A	decreased circulating glucose level	-132.185	-1.36019
SGF29	-1.07652	DOWN	chr16:28554000:28555000:adipose:8_5	adipose_adipocyte:8,adipose_34m:5,adipose_omental_fat_pad_51f:8,adipose_subcutaneous_25f:8,adipose_subcutaneous_41f:8,adipose_subcutaneous_49f:8,adipose_subcutaneous_59f:8,adipose_subcutaneous_81f:8	rs62034351	16:28554168:G:A	16p11.2	A	0.371681	0.026563	0.00240359	2.18178e-28	G	A	decreased circulating glucose level	-132.185	-1.36019
SGF29	-1.07652	DOWN	chr16:28554000:28555000:adipose:8_5	adipose_adipocyte:8,adipose_34m:5,adipose_omental_fat_pad_51f:8,adipose_subcutaneous_25f:8,adipose_subcutaneous_41f:8,adipose_subcutaneous_49f:8,adipose_subcutaneous_59f:8,adipose_subcutaneous_81f:8	rs62034351	16:28554168:G:A	16p11.2	A	0.371681	0.026563	0.00240359	2.18178e-28	G	A	decreased circulating glucose level	-132.185	-1.36019
SGF29	-1.07652	DOWN	chr16:28554000:28555000:adipose:8_5	adipose_adipocyte:8,adipose_34m:5,adipose_omental_fat_pad_51f:8,adipose_subcutaneous_25f:8,adipose_subcutaneous_41f:8,adipose_subcutaneous_49f:8,adipose_subcutaneous_59f:8,adipose_subcutaneous_81f:8	rs62034351	16:28554168:G:A	16p11.2	A	0.371681	0.026563	0.00240359	2.18178e-28	G	A	decreased circulating glucose level	-132.185	-1.36019
SGF29	-1.07652	DOWN	chr16:28554000:28555000:adipose:8_5	adipose_adipocyte:8,adipose_34m:5,adipose_omental_fat_pad_51f:8,adipose_subcutaneous_25f:8,adipose_subcutaneous_41f:8,adipose_subcutaneous_49f:8,adipose_subcutaneous_59f:8,adipose_subcutaneous_81f:8	rs62034351	16:28554168:G:A	16p11.2	A	0.371681	0.026563	0.00240359	2.18178e-28	G	A	decreased circulating glucose level	-132.185	-1.36019
SGF29	-1.07652	DOWN	chr16:28554000:28555000:adipose:8_5	adipose_adipocyte:8,adipose_34m:5,adipose_omental_fat_pad_51f:8,adipose_subcutaneous_25f:8,adipose_subcutaneous_41f:8,adipose_subcutaneous_49f:8,adipose_subcutaneous_59f:8,adipose_subcutaneous_81f:8	rs3859172	16:28554837:G:T	16p11.2	T	0.416878	0.0261663	0.00236556	1.95201e-28	G	T	decreased circulating glucose level	-132.185	-1.36019
SGF29	-1.07652	DOWN	chr16:28554000:28555000:adipose:8_5	adipose_adipocyte:8,adipose_34m:5,adipose_omental_fat_pad_51f:8,adipose_subcutaneous_25f:8,adipose_subcutaneous_41f:8,adipose_subcutaneous_49f:8,adipose_subcutaneous_59f:8,adipose_subcutaneous_81f:8	rs3859172	16:28554837:G:T	16p11.2	T	0.416878	0.0261663	0.00236556	1.95201e-28	G	T	decreased circulating glucose level	-132.185	-1.36019
SGF29	-1.07652	DOWN	chr16:28554000:28555000:adipose:8_5	adipose_adipocyte:8,adipose_34m:5,adipose_omental_fat_pad_51f:8,adipose_subcutaneous_25f:8,adipose_subcutaneous_41f:8,adipose_subcutaneous_49f:8,adipose_subcutaneous_59f:8,adipose_subcutaneous_81f:8	rs3859172	16:28554837:G:T	16p11.2	T	0.416878	0.0261663	0.00236556	1.95201e-28	G	T	decreased circulating glucose level	-132.185	-1.36019
SGF29	-1.07652	DOWN	chr16:28554000:28555000:adipose:8_5	adipose_adipocyte:8,adipose_34m:5,adipose_omental_fat_pad_51f:8,adipose_subcutaneous_25f:8,adipose_subcutaneous_41f:8,adipose_subcutaneous_49f:8,adipose_subcutaneous_59f:8,adipose_subcutaneous_81f:8	rs3859172	16:28554837:G:T	16p11.2	T	0.416878	0.0261663	0.00236556	1.95201e-28	G	T	decreased circulating glucose level	-132.185	-1.36019
SGF29	-1.07652	DOWN	chr16:28554000:28555000:adipose:8_5	adipose_adipocyte:8,adipose_34m:5,adipose_omental_fat_pad_51f:8,adipose_subcutaneous_25f:8,adipose_subcutaneous_41f:8,adipose_subcutaneous_49f:8,adipose_subcutaneous_59f:8,adipose_subcutaneous_81f:8	rs3859172	16:28554837:G:T	16p11.2	T	0.416878	0.0261663	0.00236556	1.95201e-28	G	T	decreased circulating glucose level	-132.185	-1.36019
SGF29	-1.07652	DOWN	chr16:28554000:28555000:adipose:8_5	adipose_adipocyte:8,adipose_34m:5,adipose_omental_fat_pad_51f:8,adipose_subcutaneous_25f:8,adipose_subcutaneous_41f:8,adipose_subcutaneous_49f:8,adipose_subcutaneous_59f:8,adipose_subcutaneous_81f:8	rs3859172	16:28554837:G:T	16p11.2	T	0.416878	0.0261663	0.00236556	1.95201e-28	G	T	decreased circulating glucose level	-132.185	-1.36019
SGF29	-1.07652	DOWN	chr16:28554000:28555000:adipose:8_5	adipose_adipocyte:8,adipose_34m:5,adipose_omental_fat_pad_51f:8,adipose_subcutaneous_25f:8,adipose_subcutaneous_41f:8,adipose_subcutaneous_49f:8,adipose_subcutaneous_59f:8,adipose_subcutaneous_81f:8	rs3859172	16:28554837:G:T	16p11.2	T	0.416878	0.0261663	0.00236556	1.95201e-28	G	T	decreased circulating glucose level	-132.185	-1.36019
SGF29	-1.07652	DOWN	chr16:28554000:28555000:adipose:8_5	adipose_adipocyte:8,adipose_34m:5,adipose_omental_fat_pad_51f:8,adipose_subcutaneous_25f:8,adipose_subcutaneous_41f:8,adipose_subcutaneous_49f:8,adipose_subcutaneous_59f:8,adipose_subcutaneous_81f:8	rs3859172	16:28554837:G:T	16p11.2	T	0.416878	0.0261663	0.00236556	1.95201e-28	G	T	decreased circulating glucose level	-132.185	-1.36019
SGF29	-1.07652	DOWN	chr16:28554000:28555000:adipose:8_5	adipose_adipocyte:8,adipose_34m:5,adipose_omental_fat_pad_51f:8,adipose_subcutaneous_25f:8,adipose_subcutaneous_41f:8,adipose_subcutaneous_49f:8,adipose_subcutaneous_59f:8,adipose_subcutaneous_81f:8	rs3859172	16:28554837:G:T	16p11.2	T	0.416878	0.0261663	0.00236556	1.95201e-28	G	T	decreased circulating glucose level	-132.185	-1.36019
SGF29	-1.07652	DOWN	chr16:28554000:28555000:adipose:8_5	adipose_adipocyte:8,adipose_34m:5,adipose_omental_fat_pad_51f:8,adipose_subcutaneous_25f:8,adipose_subcutaneous_41f:8,adipose_subcutaneous_49f:8,adipose_subcutaneous_59f:8,adipose_subcutaneous_81f:8	rs3859172	16:28554837:G:T	16p11.2	T	0.416878	0.0261663	0.00236556	1.95201e-28	G	T	decreased circulating glucose level	-132.185	-1.36019
SGF29	-1.07652	DOWN	chr16:28554000:28555000:adipose:8_5	adipose_adipocyte:8,adipose_34m:5,adipose_omental_fat_pad_51f:8,adipose_subcutaneous_25f:8,adipose_subcutaneous_41f:8,adipose_subcutaneous_49f:8,adipose_subcutaneous_59f:8,adipose_subcutaneous_81f:8	rs3859172	16:28554837:G:T	16p11.2	T	0.416878	0.0261663	0.00236556	1.95201e-28	G	T	decreased circulating glucose level	-132.185	-1.36019
SGF29	-1.07652	DOWN	chr16:28554000:28555000:adipose:8_5	adipose_adipocyte:8,adipose_34m:5,adipose_omental_fat_pad_51f:8,adipose_subcutaneous_25f:8,adipose_subcutaneous_41f:8,adipose_subcutaneous_49f:8,adipose_subcutaneous_59f:8,adipose_subcutaneous_81f:8	rs3859172	16:28554837:G:T	16p11.2	T	0.416878	0.0261663	0.00236556	1.95201e-28	G	T	decreased circulating glucose level	-132.185	-1.36019
SGF29	-1.07652	DOWN	chr16:28554000:28555000:adipose:8_5	adipose_adipocyte:8,adipose_34m:5,adipose_omental_fat_pad_51f:8,adipose_subcutaneous_25f:8,adipose_subcutaneous_41f:8,adipose_subcutaneous_49f:8,adipose_subcutaneous_59f:8,adipose_subcutaneous_81f:8	rs7187604	16:28554632:A:G	16p11.2	G	0.372978	0.026604	0.00240128	1.60156e-28	A	G	decreased circulating glucose level	-132.185	-1.36019
SGF29	-1.07652	DOWN	chr16:28554000:28555000:adipose:8_5	adipose_adipocyte:8,adipose_34m:5,adipose_omental_fat_pad_51f:8,adipose_subcutaneous_25f:8,adipose_subcutaneous_41f:8,adipose_subcutaneous_49f:8,adipose_subcutaneous_59f:8,adipose_subcutaneous_81f:8	rs7187604	16:28554632:A:G	16p11.2	G	0.372978	0.026604	0.00240128	1.60156e-28	A	G	decreased circulating glucose level	-132.185	-1.36019
SGF29	-1.07652	DOWN	chr16:28554000:28555000:adipose:8_5	adipose_adipocyte:8,adipose_34m:5,adipose_omental_fat_pad_51f:8,adipose_subcutaneous_25f:8,adipose_subcutaneous_41f:8,adipose_subcutaneous_49f:8,adipose_subcutaneous_59f:8,adipose_subcutaneous_81f:8	rs7187604	16:28554632:A:G	16p11.2	G	0.372978	0.026604	0.00240128	1.60156e-28	A	G	decreased circulating glucose level	-132.185	-1.36019
SGF29	-1.07652	DOWN	chr16:28554000:28555000:adipose:8_5	adipose_adipocyte:8,adipose_34m:5,adipose_omental_fat_pad_51f:8,adipose_subcutaneous_25f:8,adipose_subcutaneous_41f:8,adipose_subcutaneous_49f:8,adipose_subcutaneous_59f:8,adipose_subcutaneous_81f:8	rs7187604	16:28554632:A:G	16p11.2	G	0.372978	0.026604	0.00240128	1.60156e-28	A	G	decreased circulating glucose level	-132.185	-1.36019
SGF29	-1.07652	DOWN	chr16:28554000:28555000:adipose:8_5	adipose_adipocyte:8,adipose_34m:5,adipose_omental_fat_pad_51f:8,adipose_subcutaneous_25f:8,adipose_subcutaneous_41f:8,adipose_subcutaneous_49f:8,adipose_subcutaneous_59f:8,adipose_subcutaneous_81f:8	rs7191618	16:28554346:C:G	16p11.2	G	0.416864	0.0261578	0.00236587	2.06501e-28	C	G	decreased circulating glucose level	-132.185	-1.36019
SGF29	-1.07652	DOWN	chr16:28554000:28555000:adipose:8_5	adipose_adipocyte:8,adipose_34m:5,adipose_omental_fat_pad_51f:8,adipose_subcutaneous_25f:8,adipose_subcutaneous_41f:8,adipose_subcutaneous_49f:8,adipose_subcutaneous_59f:8,adipose_subcutaneous_81f:8	rs7191618	16:28554346:C:G	16p11.2	G	0.416864	0.0261578	0.00236587	2.06501e-28	C	G	decreased circulating glucose level	-132.185	-1.36019
SGF29	-1.07652	DOWN	chr16:28554000:28555000:adipose:8_5	adipose_adipocyte:8,adipose_34m:5,adipose_omental_fat_pad_51f:8,adipose_subcutaneous_25f:8,adipose_subcutaneous_41f:8,adipose_subcutaneous_49f:8,adipose_subcutaneous_59f:8,adipose_subcutaneous_81f:8	rs7191618	16:28554346:C:G	16p11.2	G	0.416864	0.0261578	0.00236587	2.06501e-28	C	G	decreased circulating glucose level	-132.185	-1.36019
SGF29	-1.07652	DOWN	chr16:28554000:28555000:adipose:8_5	adipose_adipocyte:8,adipose_34m:5,adipose_omental_fat_pad_51f:8,adipose_subcutaneous_25f:8,adipose_subcutaneous_41f:8,adipose_subcutaneous_49f:8,adipose_subcutaneous_59f:8,adipose_subcutaneous_81f:8	rs7191618	16:28554346:C:G	16p11.2	G	0.416864	0.0261578	0.00236587	2.06501e-28	C	G	decreased circulating glucose level	-132.185	-1.36019
SGF29	-1.07652	DOWN	chr16:28554000:28555000:adipose:8_5	adipose_adipocyte:8,adipose_34m:5,adipose_omental_fat_pad_51f:8,adipose_subcutaneous_25f:8,adipose_subcutaneous_41f:8,adipose_subcutaneous_49f:8,adipose_subcutaneous_59f:8,adipose_subcutaneous_81f:8	rs7187604	16:28554632:A:G	16p11.2	G	0.372978	0.026604	0.00240128	1.60156e-28	A	G	decreased circulating glucose level	-132.185	-1.36019
SGF29	-1.07652	DOWN	chr16:28554000:28555000:adipose:8_5	adipose_adipocyte:8,adipose_34m:5,adipose_omental_fat_pad_51f:8,adipose_subcutaneous_25f:8,adipose_subcutaneous_41f:8,adipose_subcutaneous_49f:8,adipose_subcutaneous_59f:8,adipose_subcutaneous_81f:8	rs7187604	16:28554632:A:G	16p11.2	G	0.372978	0.026604	0.00240128	1.60156e-28	A	G	decreased circulating glucose level	-132.185	-1.36019
SGF29	-1.07652	DOWN	chr16:28554000:28555000:adipose:8_5	adipose_adipocyte:8,adipose_34m:5,adipose_omental_fat_pad_51f:8,adipose_subcutaneous_25f:8,adipose_subcutaneous_41f:8,adipose_subcutaneous_49f:8,adipose_subcutaneous_59f:8,adipose_subcutaneous_81f:8	rs7187604	16:28554632:A:G	16p11.2	G	0.372978	0.026604	0.00240128	1.60156e-28	A	G	decreased circulating glucose level	-132.185	-1.36019
SGF29	-1.07652	DOWN	chr16:28554000:28555000:adipose:8_5	adipose_adipocyte:8,adipose_34m:5,adipose_omental_fat_pad_51f:8,adipose_subcutaneous_25f:8,adipose_subcutaneous_41f:8,adipose_subcutaneous_49f:8,adipose_subcutaneous_59f:8,adipose_subcutaneous_81f:8	rs7187604	16:28554632:A:G	16p11.2	G	0.372978	0.026604	0.00240128	1.60156e-28	A	G	decreased circulating glucose level	-132.185	-1.36019
SGF29	-1.07652	DOWN	chr16:28554000:28555000:adipose:8_5	adipose_adipocyte:8,adipose_34m:5,adipose_omental_fat_pad_51f:8,adipose_subcutaneous_25f:8,adipose_subcutaneous_41f:8,adipose_subcutaneous_49f:8,adipose_subcutaneous_59f:8,adipose_subcutaneous_81f:8	rs62034351	16:28554168:G:A	16p11.2	A	0.371681	0.026563	0.00240359	2.18178e-28	G	A	decreased circulating glucose level	-132.185	-1.36019
SGF29	-1.07652	DOWN	chr16:28554000:28555000:adipose:8_5	adipose_adipocyte:8,adipose_34m:5,adipose_omental_fat_pad_51f:8,adipose_subcutaneous_25f:8,adipose_subcutaneous_41f:8,adipose_subcutaneous_49f:8,adipose_subcutaneous_59f:8,adipose_subcutaneous_81f:8	rs62034351	16:28554168:G:A	16p11.2	A	0.371681	0.026563	0.00240359	2.18178e-28	G	A	decreased circulating glucose level	-132.185	-1.36019
SGF29	-1.07652	DOWN	chr16:28554000:28555000:adipose:8_5	adipose_adipocyte:8,adipose_34m:5,adipose_omental_fat_pad_51f:8,adipose_subcutaneous_25f:8,adipose_subcutaneous_41f:8,adipose_subcutaneous_49f:8,adipose_subcutaneous_59f:8,adipose_subcutaneous_81f:8	rs62034351	16:28554168:G:A	16p11.2	A	0.371681	0.026563	0.00240359	2.18178e-28	G	A	decreased circulating glucose level	-132.185	-1.36019
SGF29	-1.07652	DOWN	chr16:28554000:28555000:adipose:8_5	adipose_adipocyte:8,adipose_34m:5,adipose_omental_fat_pad_51f:8,adipose_subcutaneous_25f:8,adipose_subcutaneous_41f:8,adipose_subcutaneous_49f:8,adipose_subcutaneous_59f:8,adipose_subcutaneous_81f:8	rs62034351	16:28554168:G:A	16p11.2	A	0.371681	0.026563	0.00240359	2.18178e-28	G	A	decreased circulating glucose level	-132.185	-1.36019
SGF29	-1.07652	DOWN	chr16:28554000:28555000:adipose:8_5	adipose_adipocyte:8,adipose_34m:5,adipose_omental_fat_pad_51f:8,adipose_subcutaneous_25f:8,adipose_subcutaneous_41f:8,adipose_subcutaneous_49f:8,adipose_subcutaneous_59f:8,adipose_subcutaneous_81f:8	rs7191618	16:28554346:C:G	16p11.2	G	0.416864	0.0261578	0.00236587	2.06501e-28	C	G	decreased circulating glucose level	-132.185	-1.36019
SGF29	-1.07652	DOWN	chr16:28554000:28555000:adipose:8_5	adipose_adipocyte:8,adipose_34m:5,adipose_omental_fat_pad_51f:8,adipose_subcutaneous_25f:8,adipose_subcutaneous_41f:8,adipose_subcutaneous_49f:8,adipose_subcutaneous_59f:8,adipose_subcutaneous_81f:8	rs7191618	16:28554346:C:G	16p11.2	G	0.416864	0.0261578	0.00236587	2.06501e-28	C	G	decreased circulating glucose level	-132.185	-1.36019
SGF29	-1.07652	DOWN	chr16:28554000:28555000:adipose:8_5	adipose_adipocyte:8,adipose_34m:5,adipose_omental_fat_pad_51f:8,adipose_subcutaneous_25f:8,adipose_subcutaneous_41f:8,adipose_subcutaneous_49f:8,adipose_subcutaneous_59f:8,adipose_subcutaneous_81f:8	rs7191618	16:28554346:C:G	16p11.2	G	0.416864	0.0261578	0.00236587	2.06501e-28	C	G	decreased circulating glucose level	-132.185	-1.36019
SGF29	-1.07652	DOWN	chr16:28554000:28555000:adipose:8_5	adipose_adipocyte:8,adipose_34m:5,adipose_omental_fat_pad_51f:8,adipose_subcutaneous_25f:8,adipose_subcutaneous_41f:8,adipose_subcutaneous_49f:8,adipose_subcutaneous_59f:8,adipose_subcutaneous_81f:8	rs7191618	16:28554346:C:G	16p11.2	G	0.416864	0.0261578	0.00236587	2.06501e-28	C	G	decreased circulating glucose level	-132.185	-1.36019
SGF29	-1.07652	DOWN	chr16:28554000:28555000:adipose:8_5	adipose_adipocyte:8,adipose_34m:5,adipose_omental_fat_pad_51f:8,adipose_subcutaneous_25f:8,adipose_subcutaneous_41f:8,adipose_subcutaneous_49f:8,adipose_subcutaneous_59f:8,adipose_subcutaneous_81f:8	rs7187604	16:28554632:A:G	16p11.2	G	0.372978	0.026604	0.00240128	1.60156e-28	A	G	decreased circulating glucose level	-132.185	-1.36019
SGF29	-1.07652	DOWN	chr16:28554000:28555000:adipose:8_5	adipose_adipocyte:8,adipose_34m:5,adipose_omental_fat_pad_51f:8,adipose_subcutaneous_25f:8,adipose_subcutaneous_41f:8,adipose_subcutaneous_49f:8,adipose_subcutaneous_59f:8,adipose_subcutaneous_81f:8	rs7187604	16:28554632:A:G	16p11.2	G	0.372978	0.026604	0.00240128	1.60156e-28	A	G	decreased circulating glucose level	-132.185	-1.36019
SGF29	-1.07652	DOWN	chr16:28554000:28555000:adipose:8_5	adipose_adipocyte:8,adipose_34m:5,adipose_omental_fat_pad_51f:8,adipose_subcutaneous_25f:8,adipose_subcutaneous_41f:8,adipose_subcutaneous_49f:8,adipose_subcutaneous_59f:8,adipose_subcutaneous_81f:8	rs7187604	16:28554632:A:G	16p11.2	G	0.372978	0.026604	0.00240128	1.60156e-28	A	G	decreased circulating glucose level	-132.185	-1.36019
SGF29	-1.07652	DOWN	chr16:28554000:28555000:adipose:8_5	adipose_adipocyte:8,adipose_34m:5,adipose_omental_fat_pad_51f:8,adipose_subcutaneous_25f:8,adipose_subcutaneous_41f:8,adipose_subcutaneous_49f:8,adipose_subcutaneous_59f:8,adipose_subcutaneous_81f:8	rs7187604	16:28554632:A:G	16p11.2	G	0.372978	0.026604	0.00240128	1.60156e-28	A	G	decreased circulating glucose level	-132.185	-1.36019
SGF29	-1.07652	DOWN	chr16:28554000:28555000:adipose:8_5	adipose_adipocyte:8,adipose_34m:5,adipose_omental_fat_pad_51f:8,adipose_subcutaneous_25f:8,adipose_subcutaneous_41f:8,adipose_subcutaneous_49f:8,adipose_subcutaneous_59f:8,adipose_subcutaneous_81f:8	rs7191618	16:28554346:C:G	16p11.2	G	0.416864	0.0261578	0.00236587	2.06501e-28	C	G	decreased circulating glucose level	-132.185	-1.36019
SGF29	-1.07652	DOWN	chr16:28554000:28555000:adipose:8_5	adipose_adipocyte:8,adipose_34m:5,adipose_omental_fat_pad_51f:8,adipose_subcutaneous_25f:8,adipose_subcutaneous_41f:8,adipose_subcutaneous_49f:8,adipose_subcutaneous_59f:8,adipose_subcutaneous_81f:8	rs7191618	16:28554346:C:G	16p11.2	G	0.416864	0.0261578	0.00236587	2.06501e-28	C	G	decreased circulating glucose level	-132.185	-1.36019
SGF29	-1.07652	DOWN	chr16:28554000:28555000:adipose:8_5	adipose_adipocyte:8,adipose_34m:5,adipose_omental_fat_pad_51f:8,adipose_subcutaneous_25f:8,adipose_subcutaneous_41f:8,adipose_subcutaneous_49f:8,adipose_subcutaneous_59f:8,adipose_subcutaneous_81f:8	rs7191618	16:28554346:C:G	16p11.2	G	0.416864	0.0261578	0.00236587	2.06501e-28	C	G	decreased circulating glucose level	-132.185	-1.36019
SGF29	-1.07652	DOWN	chr16:28554000:28555000:adipose:8_5	adipose_adipocyte:8,adipose_34m:5,adipose_omental_fat_pad_51f:8,adipose_subcutaneous_25f:8,adipose_subcutaneous_41f:8,adipose_subcutaneous_49f:8,adipose_subcutaneous_59f:8,adipose_subcutaneous_81f:8	rs7191618	16:28554346:C:G	16p11.2	G	0.416864	0.0261578	0.00236587	2.06501e-28	C	G	decreased circulating glucose level	-132.185	-1.36019
SGF29	-1.07652	DOWN	chr16:28554000:28555000:adipose:8_5	adipose_adipocyte:8,adipose_34m:5,adipose_omental_fat_pad_51f:8,adipose_subcutaneous_25f:8,adipose_subcutaneous_41f:8,adipose_subcutaneous_49f:8,adipose_subcutaneous_59f:8,adipose_subcutaneous_81f:8	rs3859172	16:28554837:G:T	16p11.2	T	0.416878	0.0261663	0.00236556	1.95201e-28	G	T	decreased circulating glucose level	-132.185	-1.36019
SGF29	-1.07652	DOWN	chr16:28554000:28555000:adipose:8_5	adipose_adipocyte:8,adipose_34m:5,adipose_omental_fat_pad_51f:8,adipose_subcutaneous_25f:8,adipose_subcutaneous_41f:8,adipose_subcutaneous_49f:8,adipose_subcutaneous_59f:8,adipose_subcutaneous_81f:8	rs3859172	16:28554837:G:T	16p11.2	T	0.416878	0.0261663	0.00236556	1.95201e-28	G	T	decreased circulating glucose level	-132.185	-1.36019
SGF29	-1.07652	DOWN	chr16:28554000:28555000:adipose:8_5	adipose_adipocyte:8,adipose_34m:5,adipose_omental_fat_pad_51f:8,adipose_subcutaneous_25f:8,adipose_subcutaneous_41f:8,adipose_subcutaneous_49f:8,adipose_subcutaneous_59f:8,adipose_subcutaneous_81f:8	rs3859172	16:28554837:G:T	16p11.2	T	0.416878	0.0261663	0.00236556	1.95201e-28	G	T	decreased circulating glucose level	-132.185	-1.36019
SGF29	-1.07652	DOWN	chr16:28554000:28555000:adipose:8_5	adipose_adipocyte:8,adipose_34m:5,adipose_omental_fat_pad_51f:8,adipose_subcutaneous_25f:8,adipose_subcutaneous_41f:8,adipose_subcutaneous_49f:8,adipose_subcutaneous_59f:8,adipose_subcutaneous_81f:8	rs3859172	16:28554837:G:T	16p11.2	T	0.416878	0.0261663	0.00236556	1.95201e-28	G	T	decreased circulating glucose level	-132.185	-1.36019
SGF29	-1.07652	DOWN	chr16:28554000:28555000:adipose:8_5	adipose_adipocyte:8,adipose_34m:5,adipose_omental_fat_pad_51f:8,adipose_subcutaneous_25f:8,adipose_subcutaneous_41f:8,adipose_subcutaneous_49f:8,adipose_subcutaneous_59f:8,adipose_subcutaneous_81f:8	rs3859172	16:28554837:G:T	16p11.2	T	0.416878	0.0261663	0.00236556	1.95201e-28	G	T	decreased circulating glucose level	-132.185	-1.36019
SGF29	-1.07652	DOWN	chr16:28554000:28555000:adipose:8_5	adipose_adipocyte:8,adipose_34m:5,adipose_omental_fat_pad_51f:8,adipose_subcutaneous_25f:8,adipose_subcutaneous_41f:8,adipose_subcutaneous_49f:8,adipose_subcutaneous_59f:8,adipose_subcutaneous_81f:8	rs3859172	16:28554837:G:T	16p11.2	T	0.416878	0.0261663	0.00236556	1.95201e-28	G	T	decreased circulating glucose level	-132.185	-1.36019
SGF29	-1.07652	DOWN	chr16:28554000:28555000:adipose:8_5	adipose_adipocyte:8,adipose_34m:5,adipose_omental_fat_pad_51f:8,adipose_subcutaneous_25f:8,adipose_subcutaneous_41f:8,adipose_subcutaneous_49f:8,adipose_subcutaneous_59f:8,adipose_subcutaneous_81f:8	rs3859172	16:28554837:G:T	16p11.2	T	0.416878	0.0261663	0.00236556	1.95201e-28	G	T	decreased circulating glucose level	-132.185	-1.36019
SGF29	-1.07652	DOWN	chr16:28554000:28555000:adipose:8_5	adipose_adipocyte:8,adipose_34m:5,adipose_omental_fat_pad_51f:8,adipose_subcutaneous_25f:8,adipose_subcutaneous_41f:8,adipose_subcutaneous_49f:8,adipose_subcutaneous_59f:8,adipose_subcutaneous_81f:8	rs3859172	16:28554837:G:T	16p11.2	T	0.416878	0.0261663	0.00236556	1.95201e-28	G	T	decreased circulating glucose level	-132.185	-1.36019
SGF29	-1.07652	DOWN	chr16:28554000:28555000:adipose:8_5	adipose_adipocyte:8,adipose_34m:5,adipose_omental_fat_pad_51f:8,adipose_subcutaneous_25f:8,adipose_subcutaneous_41f:8,adipose_subcutaneous_49f:8,adipose_subcutaneous_59f:8,adipose_subcutaneous_81f:8	rs7191618	16:28554346:C:G	16p11.2	G	0.416864	0.0261578	0.00236587	2.06501e-28	C	G	decreased circulating glucose level	-132.185	-1.36019
SGF29	-1.07652	DOWN	chr16:28554000:28555000:adipose:8_5	adipose_adipocyte:8,adipose_34m:5,adipose_omental_fat_pad_51f:8,adipose_subcutaneous_25f:8,adipose_subcutaneous_41f:8,adipose_subcutaneous_49f:8,adipose_subcutaneous_59f:8,adipose_subcutaneous_81f:8	rs7191618	16:28554346:C:G	16p11.2	G	0.416864	0.0261578	0.00236587	2.06501e-28	C	G	decreased circulating glucose level	-132.185	-1.36019
SGF29	-1.07652	DOWN	chr16:28554000:28555000:adipose:8_5	adipose_adipocyte:8,adipose_34m:5,adipose_omental_fat_pad_51f:8,adipose_subcutaneous_25f:8,adipose_subcutaneous_41f:8,adipose_subcutaneous_49f:8,adipose_subcutaneous_59f:8,adipose_subcutaneous_81f:8	rs7191618	16:28554346:C:G	16p11.2	G	0.416864	0.0261578	0.00236587	2.06501e-28	C	G	decreased circulating glucose level	-132.185	-1.36019
SGF29	-1.07652	DOWN	chr16:28554000:28555000:adipose:8_5	adipose_adipocyte:8,adipose_34m:5,adipose_omental_fat_pad_51f:8,adipose_subcutaneous_25f:8,adipose_subcutaneous_41f:8,adipose_subcutaneous_49f:8,adipose_subcutaneous_59f:8,adipose_subcutaneous_81f:8	rs7191618	16:28554346:C:G	16p11.2	G	0.416864	0.0261578	0.00236587	2.06501e-28	C	G	decreased circulating glucose level	-132.185	-1.36019
SGF29	-1.07652	DOWN	chr16:28554000:28555000:adipose:8_5	adipose_adipocyte:8,adipose_34m:5,adipose_omental_fat_pad_51f:8,adipose_subcutaneous_25f:8,adipose_subcutaneous_41f:8,adipose_subcutaneous_49f:8,adipose_subcutaneous_59f:8,adipose_subcutaneous_81f:8	rs7187604	16:28554632:A:G	16p11.2	G	0.372978	0.026604	0.00240128	1.60156e-28	A	G	decreased circulating glucose level	-132.185	-1.36019
SGF29	-1.07652	DOWN	chr16:28554000:28555000:adipose:8_5	adipose_adipocyte:8,adipose_34m:5,adipose_omental_fat_pad_51f:8,adipose_subcutaneous_25f:8,adipose_subcutaneous_41f:8,adipose_subcutaneous_49f:8,adipose_subcutaneous_59f:8,adipose_subcutaneous_81f:8	rs7187604	16:28554632:A:G	16p11.2	G	0.372978	0.026604	0.00240128	1.60156e-28	A	G	decreased circulating glucose level	-132.185	-1.36019
SGF29	-1.07652	DOWN	chr16:28554000:28555000:adipose:8_5	adipose_adipocyte:8,adipose_34m:5,adipose_omental_fat_pad_51f:8,adipose_subcutaneous_25f:8,adipose_subcutaneous_41f:8,adipose_subcutaneous_49f:8,adipose_subcutaneous_59f:8,adipose_subcutaneous_81f:8	rs7187604	16:28554632:A:G	16p11.2	G	0.372978	0.026604	0.00240128	1.60156e-28	A	G	decreased circulating glucose level	-132.185	-1.36019
SGF29	-1.07652	DOWN	chr16:28554000:28555000:adipose:8_5	adipose_adipocyte:8,adipose_34m:5,adipose_omental_fat_pad_51f:8,adipose_subcutaneous_25f:8,adipose_subcutaneous_41f:8,adipose_subcutaneous_49f:8,adipose_subcutaneous_59f:8,adipose_subcutaneous_81f:8	rs7187604	16:28554632:A:G	16p11.2	G	0.372978	0.026604	0.00240128	1.60156e-28	A	G	decreased circulating glucose level	-132.185	-1.36019
SGF29	-1.07652	DOWN	chr16:28554000:28555000:adipose:8_5	adipose_adipocyte:8,adipose_34m:5,adipose_omental_fat_pad_51f:8,adipose_subcutaneous_25f:8,adipose_subcutaneous_41f:8,adipose_subcutaneous_49f:8,adipose_subcutaneous_59f:8,adipose_subcutaneous_81f:8	rs7187604	16:28554632:A:G	16p11.2	G	0.372978	0.026604	0.00240128	1.60156e-28	A	G	decreased circulating glucose level	-132.185	-1.36019
SGF29	-1.07652	DOWN	chr16:28554000:28555000:adipose:8_5	adipose_adipocyte:8,adipose_34m:5,adipose_omental_fat_pad_51f:8,adipose_subcutaneous_25f:8,adipose_subcutaneous_41f:8,adipose_subcutaneous_49f:8,adipose_subcutaneous_59f:8,adipose_subcutaneous_81f:8	rs7187604	16:28554632:A:G	16p11.2	G	0.372978	0.026604	0.00240128	1.60156e-28	A	G	decreased circulating glucose level	-132.185	-1.36019
SGF29	-1.07652	DOWN	chr16:28554000:28555000:adipose:8_5	adipose_adipocyte:8,adipose_34m:5,adipose_omental_fat_pad_51f:8,adipose_subcutaneous_25f:8,adipose_subcutaneous_41f:8,adipose_subcutaneous_49f:8,adipose_subcutaneous_59f:8,adipose_subcutaneous_81f:8	rs7187604	16:28554632:A:G	16p11.2	G	0.372978	0.026604	0.00240128	1.60156e-28	A	G	decreased circulating glucose level	-132.185	-1.36019
SGF29	-1.07652	DOWN	chr16:28554000:28555000:adipose:8_5	adipose_adipocyte:8,adipose_34m:5,adipose_omental_fat_pad_51f:8,adipose_subcutaneous_25f:8,adipose_subcutaneous_41f:8,adipose_subcutaneous_49f:8,adipose_subcutaneous_59f:8,adipose_subcutaneous_81f:8	rs7187604	16:28554632:A:G	16p11.2	G	0.372978	0.026604	0.00240128	1.60156e-28	A	G	decreased circulating glucose level	-132.185	-1.36019
SGF29	-1.07652	DOWN	chr16:28554000:28555000:adipose:8_5	adipose_adipocyte:8,adipose_34m:5,adipose_omental_fat_pad_51f:8,adipose_subcutaneous_25f:8,adipose_subcutaneous_41f:8,adipose_subcutaneous_49f:8,adipose_subcutaneous_59f:8,adipose_subcutaneous_81f:8	rs7191618	16:28554346:C:G	16p11.2	G	0.416864	0.0261578	0.00236587	2.06501e-28	C	G	decreased circulating glucose level	-132.185	-1.36019
SGF29	-1.07652	DOWN	chr16:28554000:28555000:adipose:8_5	adipose_adipocyte:8,adipose_34m:5,adipose_omental_fat_pad_51f:8,adipose_subcutaneous_25f:8,adipose_subcutaneous_41f:8,adipose_subcutaneous_49f:8,adipose_subcutaneous_59f:8,adipose_subcutaneous_81f:8	rs7191618	16:28554346:C:G	16p11.2	G	0.416864	0.0261578	0.00236587	2.06501e-28	C	G	decreased circulating glucose level	-132.185	-1.36019
SGF29	-1.07652	DOWN	chr16:28554000:28555000:adipose:8_5	adipose_adipocyte:8,adipose_34m:5,adipose_omental_fat_pad_51f:8,adipose_subcutaneous_25f:8,adipose_subcutaneous_41f:8,adipose_subcutaneous_49f:8,adipose_subcutaneous_59f:8,adipose_subcutaneous_81f:8	rs7191618	16:28554346:C:G	16p11.2	G	0.416864	0.0261578	0.00236587	2.06501e-28	C	G	decreased circulating glucose level	-132.185	-1.36019
SGF29	-1.07652	DOWN	chr16:28554000:28555000:adipose:8_5	adipose_adipocyte:8,adipose_34m:5,adipose_omental_fat_pad_51f:8,adipose_subcutaneous_25f:8,adipose_subcutaneous_41f:8,adipose_subcutaneous_49f:8,adipose_subcutaneous_59f:8,adipose_subcutaneous_81f:8	rs7191618	16:28554346:C:G	16p11.2	G	0.416864	0.0261578	0.00236587	2.06501e-28	C	G	decreased circulating glucose level	-132.185	-1.36019
SGF29	-1.07652	DOWN	chr16:28554000:28555000:adipose:8_5	adipose_adipocyte:8,adipose_34m:5,adipose_omental_fat_pad_51f:8,adipose_subcutaneous_25f:8,adipose_subcutaneous_41f:8,adipose_subcutaneous_49f:8,adipose_subcutaneous_59f:8,adipose_subcutaneous_81f:8	rs7191618	16:28554346:C:G	16p11.2	G	0.416864	0.0261578	0.00236587	2.06501e-28	C	G	decreased circulating glucose level	-132.185	-1.36019
SGF29	-1.07652	DOWN	chr16:28554000:28555000:adipose:8_5	adipose_adipocyte:8,adipose_34m:5,adipose_omental_fat_pad_51f:8,adipose_subcutaneous_25f:8,adipose_subcutaneous_41f:8,adipose_subcutaneous_49f:8,adipose_subcutaneous_59f:8,adipose_subcutaneous_81f:8	rs7191618	16:28554346:C:G	16p11.2	G	0.416864	0.0261578	0.00236587	2.06501e-28	C	G	decreased circulating glucose level	-132.185	-1.36019
SGF29	-1.07652	DOWN	chr16:28554000:28555000:adipose:8_5	adipose_adipocyte:8,adipose_34m:5,adipose_omental_fat_pad_51f:8,adipose_subcutaneous_25f:8,adipose_subcutaneous_41f:8,adipose_subcutaneous_49f:8,adipose_subcutaneous_59f:8,adipose_subcutaneous_81f:8	rs7191618	16:28554346:C:G	16p11.2	G	0.416864	0.0261578	0.00236587	2.06501e-28	C	G	decreased circulating glucose level	-132.185	-1.36019
SGF29	-1.07652	DOWN	chr16:28554000:28555000:adipose:8_5	adipose_adipocyte:8,adipose_34m:5,adipose_omental_fat_pad_51f:8,adipose_subcutaneous_25f:8,adipose_subcutaneous_41f:8,adipose_subcutaneous_49f:8,adipose_subcutaneous_59f:8,adipose_subcutaneous_81f:8	rs7191618	16:28554346:C:G	16p11.2	G	0.416864	0.0261578	0.00236587	2.06501e-28	C	G	decreased circulating glucose level	-132.185	-1.36019
SGF29	-1.07652	DOWN	chr16:28554000:28555000:adipose:8_5	adipose_adipocyte:8,adipose_34m:5,adipose_omental_fat_pad_51f:8,adipose_subcutaneous_25f:8,adipose_subcutaneous_41f:8,adipose_subcutaneous_49f:8,adipose_subcutaneous_59f:8,adipose_subcutaneous_81f:8	rs7187604	16:28554632:A:G	16p11.2	G	0.372978	0.026604	0.00240128	1.60156e-28	A	G	decreased circulating glucose level	-132.185	-1.36019
SGF29	-1.07652	DOWN	chr16:28554000:28555000:adipose:8_5	adipose_adipocyte:8,adipose_34m:5,adipose_omental_fat_pad_51f:8,adipose_subcutaneous_25f:8,adipose_subcutaneous_41f:8,adipose_subcutaneous_49f:8,adipose_subcutaneous_59f:8,adipose_subcutaneous_81f:8	rs7187604	16:28554632:A:G	16p11.2	G	0.372978	0.026604	0.00240128	1.60156e-28	A	G	decreased circulating glucose level	-132.185	-1.36019
SGF29	-1.07652	DOWN	chr16:28554000:28555000:adipose:8_5	adipose_adipocyte:8,adipose_34m:5,adipose_omental_fat_pad_51f:8,adipose_subcutaneous_25f:8,adipose_subcutaneous_41f:8,adipose_subcutaneous_49f:8,adipose_subcutaneous_59f:8,adipose_subcutaneous_81f:8	rs7187604	16:28554632:A:G	16p11.2	G	0.372978	0.026604	0.00240128	1.60156e-28	A	G	decreased circulating glucose level	-132.185	-1.36019
SGF29	-1.07652	DOWN	chr16:28554000:28555000:adipose:8_5	adipose_adipocyte:8,adipose_34m:5,adipose_omental_fat_pad_51f:8,adipose_subcutaneous_25f:8,adipose_subcutaneous_41f:8,adipose_subcutaneous_49f:8,adipose_subcutaneous_59f:8,adipose_subcutaneous_81f:8	rs7187604	16:28554632:A:G	16p11.2	G	0.372978	0.026604	0.00240128	1.60156e-28	A	G	decreased circulating glucose level	-132.185	-1.36019
SGF29	-1.07652	DOWN	chr16:28554000:28555000:adipose:8_5	adipose_adipocyte:8,adipose_34m:5,adipose_omental_fat_pad_51f:8,adipose_subcutaneous_25f:8,adipose_subcutaneous_41f:8,adipose_subcutaneous_49f:8,adipose_subcutaneous_59f:8,adipose_subcutaneous_81f:8	rs3859172	16:28554837:G:T	16p11.2	T	0.416878	0.0261663	0.00236556	1.95201e-28	G	T	decreased circulating glucose level	-132.185	-1.36019
SGF29	-1.07652	DOWN	chr16:28554000:28555000:adipose:8_5	adipose_adipocyte:8,adipose_34m:5,adipose_omental_fat_pad_51f:8,adipose_subcutaneous_25f:8,adipose_subcutaneous_41f:8,adipose_subcutaneous_49f:8,adipose_subcutaneous_59f:8,adipose_subcutaneous_81f:8	rs3859172	16:28554837:G:T	16p11.2	T	0.416878	0.0261663	0.00236556	1.95201e-28	G	T	decreased circulating glucose level	-132.185	-1.36019
SGF29	-1.07652	DOWN	chr16:28554000:28555000:adipose:8_5	adipose_adipocyte:8,adipose_34m:5,adipose_omental_fat_pad_51f:8,adipose_subcutaneous_25f:8,adipose_subcutaneous_41f:8,adipose_subcutaneous_49f:8,adipose_subcutaneous_59f:8,adipose_subcutaneous_81f:8	rs3859172	16:28554837:G:T	16p11.2	T	0.416878	0.0261663	0.00236556	1.95201e-28	G	T	decreased circulating glucose level	-132.185	-1.36019
SGF29	-1.07652	DOWN	chr16:28554000:28555000:adipose:8_5	adipose_adipocyte:8,adipose_34m:5,adipose_omental_fat_pad_51f:8,adipose_subcutaneous_25f:8,adipose_subcutaneous_41f:8,adipose_subcutaneous_49f:8,adipose_subcutaneous_59f:8,adipose_subcutaneous_81f:8	rs3859172	16:28554837:G:T	16p11.2	T	0.416878	0.0261663	0.00236556	1.95201e-28	G	T	decreased circulating glucose level	-132.185	-1.36019
SGF29	-1.07652	DOWN	chr16:28554000:28555000:adipose:8_5	adipose_adipocyte:8,adipose_34m:5,adipose_omental_fat_pad_51f:8,adipose_subcutaneous_25f:8,adipose_subcutaneous_41f:8,adipose_subcutaneous_49f:8,adipose_subcutaneous_59f:8,adipose_subcutaneous_81f:8	rs7191618	16:28554346:C:G	16p11.2	G	0.416864	0.0261578	0.00236587	2.06501e-28	C	G	decreased circulating glucose level	-132.185	-1.36019
SGF29	-1.07652	DOWN	chr16:28554000:28555000:adipose:8_5	adipose_adipocyte:8,adipose_34m:5,adipose_omental_fat_pad_51f:8,adipose_subcutaneous_25f:8,adipose_subcutaneous_41f:8,adipose_subcutaneous_49f:8,adipose_subcutaneous_59f:8,adipose_subcutaneous_81f:8	rs7191618	16:28554346:C:G	16p11.2	G	0.416864	0.0261578	0.00236587	2.06501e-28	C	G	decreased circulating glucose level	-132.185	-1.36019
SGF29	-1.07652	DOWN	chr16:28554000:28555000:adipose:8_5	adipose_adipocyte:8,adipose_34m:5,adipose_omental_fat_pad_51f:8,adipose_subcutaneous_25f:8,adipose_subcutaneous_41f:8,adipose_subcutaneous_49f:8,adipose_subcutaneous_59f:8,adipose_subcutaneous_81f:8	rs7191618	16:28554346:C:G	16p11.2	G	0.416864	0.0261578	0.00236587	2.06501e-28	C	G	decreased circulating glucose level	-132.185	-1.36019
SGF29	-1.07652	DOWN	chr16:28554000:28555000:adipose:8_5	adipose_adipocyte:8,adipose_34m:5,adipose_omental_fat_pad_51f:8,adipose_subcutaneous_25f:8,adipose_subcutaneous_41f:8,adipose_subcutaneous_49f:8,adipose_subcutaneous_59f:8,adipose_subcutaneous_81f:8	rs7191618	16:28554346:C:G	16p11.2	G	0.416864	0.0261578	0.00236587	2.06501e-28	C	G	decreased circulating glucose level	-132.185	-1.36019
SGF29	-1.07652	DOWN	chr16:28554000:28555000:adipose:8_5	adipose_adipocyte:8,adipose_34m:5,adipose_omental_fat_pad_51f:8,adipose_subcutaneous_25f:8,adipose_subcutaneous_41f:8,adipose_subcutaneous_49f:8,adipose_subcutaneous_59f:8,adipose_subcutaneous_81f:8	rs7191618	16:28554346:C:G	16p11.2	G	0.416864	0.0261578	0.00236587	2.06501e-28	C	G	decreased circulating glucose level	-132.185	-1.36019
SGF29	-1.07652	DOWN	chr16:28554000:28555000:adipose:8_5	adipose_adipocyte:8,adipose_34m:5,adipose_omental_fat_pad_51f:8,adipose_subcutaneous_25f:8,adipose_subcutaneous_41f:8,adipose_subcutaneous_49f:8,adipose_subcutaneous_59f:8,adipose_subcutaneous_81f:8	rs7191618	16:28554346:C:G	16p11.2	G	0.416864	0.0261578	0.00236587	2.06501e-28	C	G	decreased circulating glucose level	-132.185	-1.36019
SGF29	-1.07652	DOWN	chr16:28554000:28555000:adipose:8_5	adipose_adipocyte:8,adipose_34m:5,adipose_omental_fat_pad_51f:8,adipose_subcutaneous_25f:8,adipose_subcutaneous_41f:8,adipose_subcutaneous_49f:8,adipose_subcutaneous_59f:8,adipose_subcutaneous_81f:8	rs7191618	16:28554346:C:G	16p11.2	G	0.416864	0.0261578	0.00236587	2.06501e-28	C	G	decreased circulating glucose level	-132.185	-1.36019
SGF29	-1.07652	DOWN	chr16:28554000:28555000:adipose:8_5	adipose_adipocyte:8,adipose_34m:5,adipose_omental_fat_pad_51f:8,adipose_subcutaneous_25f:8,adipose_subcutaneous_41f:8,adipose_subcutaneous_49f:8,adipose_subcutaneous_59f:8,adipose_subcutaneous_81f:8	rs7191618	16:28554346:C:G	16p11.2	G	0.416864	0.0261578	0.00236587	2.06501e-28	C	G	decreased circulating glucose level	-132.185	-1.36019
SGF29	-1.07652	DOWN	chr16:28554000:28555000:adipose:8_5	adipose_adipocyte:8,adipose_34m:5,adipose_omental_fat_pad_51f:8,adipose_subcutaneous_25f:8,adipose_subcutaneous_41f:8,adipose_subcutaneous_49f:8,adipose_subcutaneous_59f:8,adipose_subcutaneous_81f:8	rs7191618	16:28554346:C:G	16p11.2	G	0.416864	0.0261578	0.00236587	2.06501e-28	C	G	decreased circulating glucose level	-132.185	-1.36019
SGF29	-1.07652	DOWN	chr16:28554000:28555000:adipose:8_5	adipose_adipocyte:8,adipose_34m:5,adipose_omental_fat_pad_51f:8,adipose_subcutaneous_25f:8,adipose_subcutaneous_41f:8,adipose_subcutaneous_49f:8,adipose_subcutaneous_59f:8,adipose_subcutaneous_81f:8	rs7191618	16:28554346:C:G	16p11.2	G	0.416864	0.0261578	0.00236587	2.06501e-28	C	G	decreased circulating glucose level	-132.185	-1.36019
SGF29	-1.07652	DOWN	chr16:28554000:28555000:adipose:8_5	adipose_adipocyte:8,adipose_34m:5,adipose_omental_fat_pad_51f:8,adipose_subcutaneous_25f:8,adipose_subcutaneous_41f:8,adipose_subcutaneous_49f:8,adipose_subcutaneous_59f:8,adipose_subcutaneous_81f:8	rs7191618	16:28554346:C:G	16p11.2	G	0.416864	0.0261578	0.00236587	2.06501e-28	C	G	decreased circulating glucose level	-132.185	-1.36019
SGF29	-1.07652	DOWN	chr16:28554000:28555000:adipose:8_5	adipose_adipocyte:8,adipose_34m:5,adipose_omental_fat_pad_51f:8,adipose_subcutaneous_25f:8,adipose_subcutaneous_41f:8,adipose_subcutaneous_49f:8,adipose_subcutaneous_59f:8,adipose_subcutaneous_81f:8	rs7191618	16:28554346:C:G	16p11.2	G	0.416864	0.0261578	0.00236587	2.06501e-28	C	G	decreased circulating glucose level	-132.185	-1.36019
SGF29	-1.07652	DOWN	chr16:28554000:28555000:adipose:8_5	adipose_adipocyte:8,adipose_34m:5,adipose_omental_fat_pad_51f:8,adipose_subcutaneous_25f:8,adipose_subcutaneous_41f:8,adipose_subcutaneous_49f:8,adipose_subcutaneous_59f:8,adipose_subcutaneous_81f:8	rs3859172	16:28554837:G:T	16p11.2	T	0.416878	0.0261663	0.00236556	1.95201e-28	G	T	decreased circulating glucose level	-132.185	-1.36019
SGF29	-1.07652	DOWN	chr16:28554000:28555000:adipose:8_5	adipose_adipocyte:8,adipose_34m:5,adipose_omental_fat_pad_51f:8,adipose_subcutaneous_25f:8,adipose_subcutaneous_41f:8,adipose_subcutaneous_49f:8,adipose_subcutaneous_59f:8,adipose_subcutaneous_81f:8	rs3859172	16:28554837:G:T	16p11.2	T	0.416878	0.0261663	0.00236556	1.95201e-28	G	T	decreased circulating glucose level	-132.185	-1.36019
SGF29	-1.07652	DOWN	chr16:28554000:28555000:adipose:8_5	adipose_adipocyte:8,adipose_34m:5,adipose_omental_fat_pad_51f:8,adipose_subcutaneous_25f:8,adipose_subcutaneous_41f:8,adipose_subcutaneous_49f:8,adipose_subcutaneous_59f:8,adipose_subcutaneous_81f:8	rs3859172	16:28554837:G:T	16p11.2	T	0.416878	0.0261663	0.00236556	1.95201e-28	G	T	decreased circulating glucose level	-132.185	-1.36019
SGF29	-1.07652	DOWN	chr16:28554000:28555000:adipose:8_5	adipose_adipocyte:8,adipose_34m:5,adipose_omental_fat_pad_51f:8,adipose_subcutaneous_25f:8,adipose_subcutaneous_41f:8,adipose_subcutaneous_49f:8,adipose_subcutaneous_59f:8,adipose_subcutaneous_81f:8	rs3859172	16:28554837:G:T	16p11.2	T	0.416878	0.0261663	0.00236556	1.95201e-28	G	T	decreased circulating glucose level	-132.185	-1.36019
SGF29	-1.07652	DOWN	chr16:28554000:28555000:adipose:8_5	adipose_adipocyte:8,adipose_34m:5,adipose_omental_fat_pad_51f:8,adipose_subcutaneous_25f:8,adipose_subcutaneous_41f:8,adipose_subcutaneous_49f:8,adipose_subcutaneous_59f:8,adipose_subcutaneous_81f:8	rs62034351	16:28554168:G:A	16p11.2	A	0.371681	0.026563	0.00240359	2.18178e-28	G	A	decreased circulating glucose level	-132.185	-1.36019
SGF29	-1.07652	DOWN	chr16:28554000:28555000:adipose:8_5	adipose_adipocyte:8,adipose_34m:5,adipose_omental_fat_pad_51f:8,adipose_subcutaneous_25f:8,adipose_subcutaneous_41f:8,adipose_subcutaneous_49f:8,adipose_subcutaneous_59f:8,adipose_subcutaneous_81f:8	rs62034351	16:28554168:G:A	16p11.2	A	0.371681	0.026563	0.00240359	2.18178e-28	G	A	decreased circulating glucose level	-132.185	-1.36019
SGF29	-1.07652	DOWN	chr16:28554000:28555000:adipose:8_5	adipose_adipocyte:8,adipose_34m:5,adipose_omental_fat_pad_51f:8,adipose_subcutaneous_25f:8,adipose_subcutaneous_41f:8,adipose_subcutaneous_49f:8,adipose_subcutaneous_59f:8,adipose_subcutaneous_81f:8	rs62034351	16:28554168:G:A	16p11.2	A	0.371681	0.026563	0.00240359	2.18178e-28	G	A	decreased circulating glucose level	-132.185	-1.36019
SGF29	-1.07652	DOWN	chr16:28554000:28555000:adipose:8_5	adipose_adipocyte:8,adipose_34m:5,adipose_omental_fat_pad_51f:8,adipose_subcutaneous_25f:8,adipose_subcutaneous_41f:8,adipose_subcutaneous_49f:8,adipose_subcutaneous_59f:8,adipose_subcutaneous_81f:8	rs62034351	16:28554168:G:A	16p11.2	A	0.371681	0.026563	0.00240359	2.18178e-28	G	A	decreased circulating glucose level	-132.185	-1.36019
SGF29	-1.07652	DOWN	chr16:28554000:28555000:adipose:8_5	adipose_adipocyte:8,adipose_34m:5,adipose_omental_fat_pad_51f:8,adipose_subcutaneous_25f:8,adipose_subcutaneous_41f:8,adipose_subcutaneous_49f:8,adipose_subcutaneous_59f:8,adipose_subcutaneous_81f:8	rs3859172	16:28554837:G:T	16p11.2	T	0.416878	0.0261663	0.00236556	1.95201e-28	G	T	decreased circulating glucose level	-132.185	-1.36019
SGF29	-1.07652	DOWN	chr16:28554000:28555000:adipose:8_5	adipose_adipocyte:8,adipose_34m:5,adipose_omental_fat_pad_51f:8,adipose_subcutaneous_25f:8,adipose_subcutaneous_41f:8,adipose_subcutaneous_49f:8,adipose_subcutaneous_59f:8,adipose_subcutaneous_81f:8	rs3859172	16:28554837:G:T	16p11.2	T	0.416878	0.0261663	0.00236556	1.95201e-28	G	T	decreased circulating glucose level	-132.185	-1.36019
SGF29	-1.07652	DOWN	chr16:28554000:28555000:adipose:8_5	adipose_adipocyte:8,adipose_34m:5,adipose_omental_fat_pad_51f:8,adipose_subcutaneous_25f:8,adipose_subcutaneous_41f:8,adipose_subcutaneous_49f:8,adipose_subcutaneous_59f:8,adipose_subcutaneous_81f:8	rs3859172	16:28554837:G:T	16p11.2	T	0.416878	0.0261663	0.00236556	1.95201e-28	G	T	decreased circulating glucose level	-132.185	-1.36019
SGF29	-1.07652	DOWN	chr16:28554000:28555000:adipose:8_5	adipose_adipocyte:8,adipose_34m:5,adipose_omental_fat_pad_51f:8,adipose_subcutaneous_25f:8,adipose_subcutaneous_41f:8,adipose_subcutaneous_49f:8,adipose_subcutaneous_59f:8,adipose_subcutaneous_81f:8	rs3859172	16:28554837:G:T	16p11.2	T	0.416878	0.0261663	0.00236556	1.95201e-28	G	T	decreased circulating glucose level	-132.185	-1.36019
SGF29	-1.07652	DOWN	chr16:28554000:28555000:adipose:8_5	adipose_adipocyte:8,adipose_34m:5,adipose_omental_fat_pad_51f:8,adipose_subcutaneous_25f:8,adipose_subcutaneous_41f:8,adipose_subcutaneous_49f:8,adipose_subcutaneous_59f:8,adipose_subcutaneous_81f:8	rs7191618	16:28554346:C:G	16p11.2	G	0.416864	0.0261578	0.00236587	2.06501e-28	C	G	decreased circulating glucose level	-132.185	-1.36019
SGF29	-1.07652	DOWN	chr16:28554000:28555000:adipose:8_5	adipose_adipocyte:8,adipose_34m:5,adipose_omental_fat_pad_51f:8,adipose_subcutaneous_25f:8,adipose_subcutaneous_41f:8,adipose_subcutaneous_49f:8,adipose_subcutaneous_59f:8,adipose_subcutaneous_81f:8	rs7191618	16:28554346:C:G	16p11.2	G	0.416864	0.0261578	0.00236587	2.06501e-28	C	G	decreased circulating glucose level	-132.185	-1.36019
SGF29	-1.07652	DOWN	chr16:28554000:28555000:adipose:8_5	adipose_adipocyte:8,adipose_34m:5,adipose_omental_fat_pad_51f:8,adipose_subcutaneous_25f:8,adipose_subcutaneous_41f:8,adipose_subcutaneous_49f:8,adipose_subcutaneous_59f:8,adipose_subcutaneous_81f:8	rs7191618	16:28554346:C:G	16p11.2	G	0.416864	0.0261578	0.00236587	2.06501e-28	C	G	decreased circulating glucose level	-132.185	-1.36019
SGF29	-1.07652	DOWN	chr16:28554000:28555000:adipose:8_5	adipose_adipocyte:8,adipose_34m:5,adipose_omental_fat_pad_51f:8,adipose_subcutaneous_25f:8,adipose_subcutaneous_41f:8,adipose_subcutaneous_49f:8,adipose_subcutaneous_59f:8,adipose_subcutaneous_81f:8	rs7191618	16:28554346:C:G	16p11.2	G	0.416864	0.0261578	0.00236587	2.06501e-28	C	G	decreased circulating glucose level	-132.185	-1.36019
SGF29	-1.07652	DOWN	chr16:28609000:28610000:adipose:7	adipose_omental_fat_pad_51f:7	rs3760091	16:28609479:C:G	16p11.2	G	0.394872	-0.0207209	0.00248318	7.17789e-17	C	G	decreased circulating glucose level	-132.185	-1.36019
SGF29	-1.07652	DOWN	chr16:28609000:28610000:adipose:7	adipose_omental_fat_pad_51f:7	rs3760091	16:28609479:C:G	16p11.2	G	0.394872	-0.0207209	0.00248318	7.17789e-17	C	G	decreased circulating glucose level	-132.185	-1.36019
SGF29	-1.07652	DOWN	chr16:28609000:28610000:adipose:7	adipose_omental_fat_pad_51f:7	rs3760091	16:28609479:C:G	16p11.2	G	0.394872	-0.0207209	0.00248318	7.17789e-17	C	G	decreased circulating glucose level	-132.185	-1.36019
SGF29	-1.07652	DOWN	chr16:28609000:28610000:adipose:7	adipose_omental_fat_pad_51f:7	rs750155	16:28609251:C:T	16p11.2	T	0.484847	0.0214655	0.002413	5.82591e-19	C	T	decreased circulating glucose level	-132.185	-1.36019
SGF29	-1.07652	DOWN	chr16:28609000:28610000:adipose:7	adipose_omental_fat_pad_51f:7	rs750155	16:28609251:C:T	16p11.2	T	0.484847	0.0214655	0.002413	5.82591e-19	C	T	decreased circulating glucose level	-132.185	-1.36019
SGF29	-1.07652	DOWN	chr16:28609000:28610000:adipose:7	adipose_omental_fat_pad_51f:7	rs750155	16:28609251:C:T	16p11.2	T	0.484847	0.0214655	0.002413	5.82591e-19	C	T	decreased circulating glucose level	-132.185	-1.36019
SGF29	-1.07652	DOWN	chr16:28609000:28610000:adipose:7	adipose_omental_fat_pad_51f:7	rs2077412	16:28609990:T:C	16p11.2	T	0.30118	0.0164215	0.00272105	1.59131e-09	T	C	decreased circulating glucose level	-132.185	-1.36019
SGF29	-1.07652	DOWN	chr16:28609000:28610000:adipose:7	adipose_omental_fat_pad_51f:7	rs2077412	16:28609990:T:C	16p11.2	T	0.30118	0.0164215	0.00272105	1.59131e-09	T	C	decreased circulating glucose level	-132.185	-1.36019
SGF29	-1.07652	DOWN	chr16:28609000:28610000:adipose:7	adipose_omental_fat_pad_51f:7	rs2077412	16:28609990:T:C	16p11.2	T	0.30118	0.0164215	0.00272105	1.59131e-09	T	C	decreased circulating glucose level	-132.185	-1.36019
SGF29	-1.07652	DOWN	chr16:28609000:28610000:adipose:7	adipose_omental_fat_pad_51f:7	rs750155	16:28609251:C:T	16p11.2	T	0.484847	0.0214655	0.002413	5.82591e-19	C	T	decreased circulating glucose level	-132.185	-1.36019
SGF29	-1.07652	DOWN	chr16:28609000:28610000:adipose:7	adipose_omental_fat_pad_51f:7	rs750155	16:28609251:C:T	16p11.2	T	0.484847	0.0214655	0.002413	5.82591e-19	C	T	decreased circulating glucose level	-132.185	-1.36019
SGF29	-1.07652	DOWN	chr16:28609000:28610000:adipose:7	adipose_omental_fat_pad_51f:7	rs750155	16:28609251:C:T	16p11.2	T	0.484847	0.0214655	0.002413	5.82591e-19	C	T	decreased circulating glucose level	-132.185	-1.36019
SGF29	-1.07652	DOWN	chr16:28609000:28610000:adipose:7	adipose_omental_fat_pad_51f:7	rs2077412	16:28609990:T:C	16p11.2	T	0.30118	0.0164215	0.00272105	1.59131e-09	T	C	decreased circulating glucose level	-132.185	-1.36019
SGF29	-1.07652	DOWN	chr16:28609000:28610000:adipose:7	adipose_omental_fat_pad_51f:7	rs2077412	16:28609990:T:C	16p11.2	T	0.30118	0.0164215	0.00272105	1.59131e-09	T	C	decreased circulating glucose level	-132.185	-1.36019
SGF29	-1.07652	DOWN	chr16:28609000:28610000:adipose:7	adipose_omental_fat_pad_51f:7	rs2077412	16:28609990:T:C	16p11.2	T	0.30118	0.0164215	0.00272105	1.59131e-09	T	C	decreased circulating glucose level	-132.185	-1.36019
SGF29	-1.07652	DOWN	chr16:28609000:28610000:adipose:7	adipose_omental_fat_pad_51f:7	rs3760091	16:28609479:C:G	16p11.2	G	0.394872	-0.0207209	0.00248318	7.17789e-17	C	G	decreased circulating glucose level	-132.185	-1.36019
SGF29	-1.07652	DOWN	chr16:28609000:28610000:adipose:7	adipose_omental_fat_pad_51f:7	rs3760091	16:28609479:C:G	16p11.2	G	0.394872	-0.0207209	0.00248318	7.17789e-17	C	G	decreased circulating glucose level	-132.185	-1.36019
SGF29	-1.07652	DOWN	chr16:28609000:28610000:adipose:7	adipose_omental_fat_pad_51f:7	rs3760091	16:28609479:C:G	16p11.2	G	0.394872	-0.0207209	0.00248318	7.17789e-17	C	G	decreased circulating glucose level	-132.185	-1.36019
SGF29	-1.07652	DOWN	chr16:28609000:28610000:adipose:7	adipose_omental_fat_pad_51f:7	rs3760091	16:28609479:C:G	16p11.2	G	0.394872	-0.0207209	0.00248318	7.17789e-17	C	G	decreased circulating glucose level	-132.185	-1.36019
SGF29	-1.07652	DOWN	chr16:28609000:28610000:adipose:7	adipose_omental_fat_pad_51f:7	rs3760091	16:28609479:C:G	16p11.2	G	0.394872	-0.0207209	0.00248318	7.17789e-17	C	G	decreased circulating glucose level	-132.185	-1.36019
SGF29	-1.07652	DOWN	chr16:28609000:28610000:adipose:7	adipose_omental_fat_pad_51f:7	rs3760091	16:28609479:C:G	16p11.2	G	0.394872	-0.0207209	0.00248318	7.17789e-17	C	G	decreased circulating glucose level	-132.185	-1.36019
SGF29	-1.07652	DOWN	chr16:28609000:28610000:adipose:7	adipose_omental_fat_pad_51f:7	rs2077412	16:28609990:T:C	16p11.2	T	0.30118	0.0164215	0.00272105	1.59131e-09	T	C	decreased circulating glucose level	-132.185	-1.36019
SGF29	-1.07652	DOWN	chr16:28609000:28610000:adipose:7	adipose_omental_fat_pad_51f:7	rs2077412	16:28609990:T:C	16p11.2	T	0.30118	0.0164215	0.00272105	1.59131e-09	T	C	decreased circulating glucose level	-132.185	-1.36019
SGF29	-1.07652	DOWN	chr16:28609000:28610000:adipose:7	adipose_omental_fat_pad_51f:7	rs2077412	16:28609990:T:C	16p11.2	T	0.30118	0.0164215	0.00272105	1.59131e-09	T	C	decreased circulating glucose level	-132.185	-1.36019
SGF29	-1.07652	DOWN	chr16:28609000:28610000:adipose:7	adipose_omental_fat_pad_51f:7	rs750155	16:28609251:C:T	16p11.2	T	0.484847	0.0214655	0.002413	5.82591e-19	C	T	decreased circulating glucose level	-132.185	-1.36019
SGF29	-1.07652	DOWN	chr16:28609000:28610000:adipose:7	adipose_omental_fat_pad_51f:7	rs750155	16:28609251:C:T	16p11.2	T	0.484847	0.0214655	0.002413	5.82591e-19	C	T	decreased circulating glucose level	-132.185	-1.36019
SGF29	-1.07652	DOWN	chr16:28609000:28610000:adipose:7	adipose_omental_fat_pad_51f:7	rs750155	16:28609251:C:T	16p11.2	T	0.484847	0.0214655	0.002413	5.82591e-19	C	T	decreased circulating glucose level	-132.185	-1.36019
SGF29	-1.07652	DOWN	chr16:28610000:28611000:adipose:7	adipose_omental_fat_pad_51f:7	rs9922110	16:28610833:C:G	16p11.2	G	0.393098	-0.0174053	0.00251591	4.58559e-12	C	G	decreased circulating glucose level	-132.185	-1.36019
SGF29	-1.07652	DOWN	chr16:28610000:28611000:adipose:7	adipose_omental_fat_pad_51f:7	rs9922110	16:28610833:C:G	16p11.2	G	0.393098	-0.0174053	0.00251591	4.58559e-12	C	G	decreased circulating glucose level	-132.185	-1.36019
SGF29	-1.07652	DOWN	chr16:28610000:28611000:adipose:7	adipose_omental_fat_pad_51f:7	rs9922110	16:28610833:C:G	16p11.2	G	0.393098	-0.0174053	0.00251591	4.58559e-12	C	G	decreased circulating glucose level	-132.185	-1.36019
SGF29	-1.07652	DOWN	chr16:28610000:28611000:adipose:7	adipose_omental_fat_pad_51f:7	rs9922110	16:28610833:C:G	16p11.2	G	0.393098	-0.0174053	0.00251591	4.58559e-12	C	G	decreased circulating glucose level	-132.185	-1.36019
SGF29	-1.07652	DOWN	chr16:28610000:28611000:adipose:7	adipose_omental_fat_pad_51f:7	rs9922110	16:28610833:C:G	16p11.2	G	0.393098	-0.0174053	0.00251591	4.58559e-12	C	G	decreased circulating glucose level	-132.185	-1.36019
SGF29	-1.07652	DOWN	chr16:28610000:28611000:adipose:7	adipose_omental_fat_pad_51f:7	rs9922110	16:28610833:C:G	16p11.2	G	0.393098	-0.0174053	0.00251591	4.58559e-12	C	G	decreased circulating glucose level	-132.185	-1.36019
SGF29	-1.07652	DOWN	chr16:28610000:28611000:adipose:7	adipose_omental_fat_pad_51f:7	rs9922110	16:28610833:C:G	16p11.2	G	0.393098	-0.0174053	0.00251591	4.58559e-12	C	G	decreased circulating glucose level	-132.185	-1.36019
SGF29	-1.07652	DOWN	chr16:28610000:28611000:adipose:7	adipose_omental_fat_pad_51f:7	rs9922110	16:28610833:C:G	16p11.2	G	0.393098	-0.0174053	0.00251591	4.58559e-12	C	G	decreased circulating glucose level	-132.185	-1.36019
SGF29	-1.07652	DOWN	chr16:28610000:28611000:adipose:7	adipose_omental_fat_pad_51f:7	rs9922110	16:28610833:C:G	16p11.2	G	0.393098	-0.0174053	0.00251591	4.58559e-12	C	G	decreased circulating glucose level	-132.185	-1.36019
SGF29	-1.07652	DOWN	chr16:28610000:28611000:adipose:7	adipose_omental_fat_pad_51f:7	rs9922110	16:28610833:C:G	16p11.2	G	0.393098	-0.0174053	0.00251591	4.58559e-12	C	G	decreased circulating glucose level	-132.185	-1.36019
SGF29	-1.07652	DOWN	chr16:28610000:28611000:adipose:7	adipose_omental_fat_pad_51f:7	rs9922110	16:28610833:C:G	16p11.2	G	0.393098	-0.0174053	0.00251591	4.58559e-12	C	G	decreased circulating glucose level	-132.185	-1.36019
SGF29	-1.07652	DOWN	chr16:28610000:28611000:adipose:7	adipose_omental_fat_pad_51f:7	rs9922110	16:28610833:C:G	16p11.2	G	0.393098	-0.0174053	0.00251591	4.58559e-12	C	G	decreased circulating glucose level	-132.185	-1.36019
SGF29	-1.07652	DOWN	chr16:28610000:28611000:adipose:7	adipose_omental_fat_pad_51f:7	rs9922110	16:28610833:C:G	16p11.2	G	0.393098	-0.0174053	0.00251591	4.58559e-12	C	G	decreased circulating glucose level	-132.185	-1.36019
SGF29	-1.07652	DOWN	chr16:28610000:28611000:adipose:7	adipose_omental_fat_pad_51f:7	rs9922110	16:28610833:C:G	16p11.2	G	0.393098	-0.0174053	0.00251591	4.58559e-12	C	G	decreased circulating glucose level	-132.185	-1.36019
SGF29	-1.07652	DOWN	chr16:28610000:28611000:adipose:7	adipose_omental_fat_pad_51f:7	rs9922110	16:28610833:C:G	16p11.2	G	0.393098	-0.0174053	0.00251591	4.58559e-12	C	G	decreased circulating glucose level	-132.185	-1.36019
SGF29	-1.07652	DOWN	chr16:28610000:28611000:adipose:7	adipose_omental_fat_pad_51f:7	rs9922110	16:28610833:C:G	16p11.2	G	0.393098	-0.0174053	0.00251591	4.58559e-12	C	G	decreased circulating glucose level	-132.185	-1.36019
SGF29	-1.07652	DOWN	chr16:28610000:28611000:adipose:7	adipose_omental_fat_pad_51f:7	rs9922110	16:28610833:C:G	16p11.2	G	0.393098	-0.0174053	0.00251591	4.58559e-12	C	G	decreased circulating glucose level	-132.185	-1.36019
SGF29	-1.07652	DOWN	chr16:28610000:28611000:adipose:7	adipose_omental_fat_pad_51f:7	rs9922110	16:28610833:C:G	16p11.2	G	0.393098	-0.0174053	0.00251591	4.58559e-12	C	G	decreased circulating glucose level	-132.185	-1.36019
SGF29	-1.07652	DOWN	chr16:28615000:28616000:adipose:1	adipose_omental_fat_pad_53f:1	rs28676837	16:28615742:C:T	16p11.2	C	0.378536	-0.0256436	0.00240363	1.43924e-26	C	T	decreased circulating glucose level	-132.185	-1.36019
SGF29	-1.07652	DOWN	chr16:28615000:28616000:adipose:1	adipose_omental_fat_pad_53f:1	rs28676837	16:28615742:C:T	16p11.2	C	0.378536	-0.0256436	0.00240363	1.43924e-26	C	T	decreased circulating glucose level	-132.185	-1.36019
SGF29	-1.07652	DOWN	chr16:28615000:28616000:adipose:1	adipose_omental_fat_pad_53f:1	rs28676837	16:28615742:C:T	16p11.2	C	0.378536	-0.0256436	0.00240363	1.43924e-26	C	T	decreased circulating glucose level	-132.185	-1.36019
SGF29	-1.07652	DOWN	chr16:28615000:28616000:adipose:1	adipose_omental_fat_pad_53f:1	rs28480369	16:28615683:T:C	16p11.2	T	0.378554	-0.0256331	0.00240362	1.50745e-26	T	C	decreased circulating glucose level	-132.185	-1.36019
SGF29	-1.07652	DOWN	chr16:28615000:28616000:adipose:1	adipose_omental_fat_pad_53f:1	rs28480369	16:28615683:T:C	16p11.2	T	0.378554	-0.0256331	0.00240362	1.50745e-26	T	C	decreased circulating glucose level	-132.185	-1.36019
SGF29	-1.07652	DOWN	chr16:28615000:28616000:adipose:1	adipose_omental_fat_pad_53f:1	rs28480369	16:28615683:T:C	16p11.2	T	0.378554	-0.0256331	0.00240362	1.50745e-26	T	C	decreased circulating glucose level	-132.185	-1.36019
SGF29	-1.07652	DOWN	chr16:28615000:28616000:adipose:1	adipose_omental_fat_pad_53f:1	rs28729187	16:28615645:T:C	16p11.2	T	0.378544	-0.0256333	0.00240375	1.51519e-26	T	C	decreased circulating glucose level	-132.185	-1.36019
SGF29	-1.07652	DOWN	chr16:28615000:28616000:adipose:1	adipose_omental_fat_pad_53f:1	rs28729187	16:28615645:T:C	16p11.2	T	0.378544	-0.0256333	0.00240375	1.51519e-26	T	C	decreased circulating glucose level	-132.185	-1.36019
SGF29	-1.07652	DOWN	chr16:28615000:28616000:adipose:1	adipose_omental_fat_pad_53f:1	rs28729187	16:28615645:T:C	16p11.2	T	0.378544	-0.0256333	0.00240375	1.51519e-26	T	C	decreased circulating glucose level	-132.185	-1.36019
SGF29	-1.07652	DOWN	chr16:28615000:28616000:adipose:1	adipose_omental_fat_pad_53f:1	rs28676837	16:28615742:C:T	16p11.2	C	0.378536	-0.0256436	0.00240363	1.43924e-26	C	T	decreased circulating glucose level	-132.185	-1.36019
SGF29	-1.07652	DOWN	chr16:28615000:28616000:adipose:1	adipose_omental_fat_pad_53f:1	rs28676837	16:28615742:C:T	16p11.2	C	0.378536	-0.0256436	0.00240363	1.43924e-26	C	T	decreased circulating glucose level	-132.185	-1.36019
SGF29	-1.07652	DOWN	chr16:28615000:28616000:adipose:1	adipose_omental_fat_pad_53f:1	rs28676837	16:28615742:C:T	16p11.2	C	0.378536	-0.0256436	0.00240363	1.43924e-26	C	T	decreased circulating glucose level	-132.185	-1.36019
SGF29	-1.07652	DOWN	chr16:28615000:28616000:adipose:1	adipose_omental_fat_pad_53f:1	rs4788071	16:28615420:C:A	16p11.2	A	0.367631	0.0258666	0.00244724	4.15601e-26	C	A	decreased circulating glucose level	-132.185	-1.36019
SGF29	-1.07652	DOWN	chr16:28615000:28616000:adipose:1	adipose_omental_fat_pad_53f:1	rs4788071	16:28615420:C:A	16p11.2	A	0.367631	0.0258666	0.00244724	4.15601e-26	C	A	decreased circulating glucose level	-132.185	-1.36019
SGF29	-1.07652	DOWN	chr16:28615000:28616000:adipose:1	adipose_omental_fat_pad_53f:1	rs4788071	16:28615420:C:A	16p11.2	A	0.367631	0.0258666	0.00244724	4.15601e-26	C	A	decreased circulating glucose level	-132.185	-1.36019
SGF29	-1.07652	DOWN	chr16:28615000:28616000:adipose:1	adipose_omental_fat_pad_53f:1	rs4788071	16:28615420:C:A	16p11.2	A	0.367631	0.0258666	0.00244724	4.15601e-26	C	A	decreased circulating glucose level	-132.185	-1.36019
SGF29	-1.07652	DOWN	chr16:28615000:28616000:adipose:1	adipose_omental_fat_pad_53f:1	rs4788071	16:28615420:C:A	16p11.2	A	0.367631	0.0258666	0.00244724	4.15601e-26	C	A	decreased circulating glucose level	-132.185	-1.36019
SGF29	-1.07652	DOWN	chr16:28615000:28616000:adipose:1	adipose_omental_fat_pad_53f:1	rs4788071	16:28615420:C:A	16p11.2	A	0.367631	0.0258666	0.00244724	4.15601e-26	C	A	decreased circulating glucose level	-132.185	-1.36019
SGF29	-1.07652	DOWN	chr16:28615000:28616000:adipose:1	adipose_omental_fat_pad_53f:1	rs28676837	16:28615742:C:T	16p11.2	C	0.378536	-0.0256436	0.00240363	1.43924e-26	C	T	decreased circulating glucose level	-132.185	-1.36019
SGF29	-1.07652	DOWN	chr16:28615000:28616000:adipose:1	adipose_omental_fat_pad_53f:1	rs28676837	16:28615742:C:T	16p11.2	C	0.378536	-0.0256436	0.00240363	1.43924e-26	C	T	decreased circulating glucose level	-132.185	-1.36019
SGF29	-1.07652	DOWN	chr16:28615000:28616000:adipose:1	adipose_omental_fat_pad_53f:1	rs28676837	16:28615742:C:T	16p11.2	C	0.378536	-0.0256436	0.00240363	1.43924e-26	C	T	decreased circulating glucose level	-132.185	-1.36019
SGF29	-1.07652	DOWN	chr16:28615000:28616000:adipose:1	adipose_omental_fat_pad_53f:1	rs4788071	16:28615420:C:A	16p11.2	A	0.367631	0.0258666	0.00244724	4.15601e-26	C	A	decreased circulating glucose level	-132.185	-1.36019
SGF29	-1.07652	DOWN	chr16:28615000:28616000:adipose:1	adipose_omental_fat_pad_53f:1	rs4788071	16:28615420:C:A	16p11.2	A	0.367631	0.0258666	0.00244724	4.15601e-26	C	A	decreased circulating glucose level	-132.185	-1.36019
SGF29	-1.07652	DOWN	chr16:28615000:28616000:adipose:1	adipose_omental_fat_pad_53f:1	rs4788071	16:28615420:C:A	16p11.2	A	0.367631	0.0258666	0.00244724	4.15601e-26	C	A	decreased circulating glucose level	-132.185	-1.36019
SGF29	-1.07652	DOWN	chr16:28615000:28616000:adipose:1	adipose_omental_fat_pad_53f:1	rs28729187	16:28615645:T:C	16p11.2	T	0.378544	-0.0256333	0.00240375	1.51519e-26	T	C	decreased circulating glucose level	-132.185	-1.36019
SGF29	-1.07652	DOWN	chr16:28615000:28616000:adipose:1	adipose_omental_fat_pad_53f:1	rs28729187	16:28615645:T:C	16p11.2	T	0.378544	-0.0256333	0.00240375	1.51519e-26	T	C	decreased circulating glucose level	-132.185	-1.36019
SGF29	-1.07652	DOWN	chr16:28615000:28616000:adipose:1	adipose_omental_fat_pad_53f:1	rs28729187	16:28615645:T:C	16p11.2	T	0.378544	-0.0256333	0.00240375	1.51519e-26	T	C	decreased circulating glucose level	-132.185	-1.36019
SGF29	-1.07652	DOWN	chr16:28615000:28616000:adipose:1	adipose_omental_fat_pad_53f:1	rs28729187	16:28615645:T:C	16p11.2	T	0.378544	-0.0256333	0.00240375	1.51519e-26	T	C	decreased circulating glucose level	-132.185	-1.36019
SGF29	-1.07652	DOWN	chr16:28615000:28616000:adipose:1	adipose_omental_fat_pad_53f:1	rs28729187	16:28615645:T:C	16p11.2	T	0.378544	-0.0256333	0.00240375	1.51519e-26	T	C	decreased circulating glucose level	-132.185	-1.36019
SGF29	-1.07652	DOWN	chr16:28615000:28616000:adipose:1	adipose_omental_fat_pad_53f:1	rs28729187	16:28615645:T:C	16p11.2	T	0.378544	-0.0256333	0.00240375	1.51519e-26	T	C	decreased circulating glucose level	-132.185	-1.36019
SGF29	-1.07652	DOWN	chr16:28615000:28616000:adipose:1	adipose_omental_fat_pad_53f:1	rs28480369	16:28615683:T:C	16p11.2	T	0.378554	-0.0256331	0.00240362	1.50745e-26	T	C	decreased circulating glucose level	-132.185	-1.36019
SGF29	-1.07652	DOWN	chr16:28615000:28616000:adipose:1	adipose_omental_fat_pad_53f:1	rs28480369	16:28615683:T:C	16p11.2	T	0.378554	-0.0256331	0.00240362	1.50745e-26	T	C	decreased circulating glucose level	-132.185	-1.36019
SGF29	-1.07652	DOWN	chr16:28615000:28616000:adipose:1	adipose_omental_fat_pad_53f:1	rs28480369	16:28615683:T:C	16p11.2	T	0.378554	-0.0256331	0.00240362	1.50745e-26	T	C	decreased circulating glucose level	-132.185	-1.36019
SGF29	-1.07652	DOWN	chr16:28615000:28616000:adipose:1	adipose_omental_fat_pad_53f:1	rs28480369	16:28615683:T:C	16p11.2	T	0.378554	-0.0256331	0.00240362	1.50745e-26	T	C	decreased circulating glucose level	-132.185	-1.36019
SGF29	-1.07652	DOWN	chr16:28615000:28616000:adipose:1	adipose_omental_fat_pad_53f:1	rs28480369	16:28615683:T:C	16p11.2	T	0.378554	-0.0256331	0.00240362	1.50745e-26	T	C	decreased circulating glucose level	-132.185	-1.36019
SGF29	-1.07652	DOWN	chr16:28615000:28616000:adipose:1	adipose_omental_fat_pad_53f:1	rs28480369	16:28615683:T:C	16p11.2	T	0.378554	-0.0256331	0.00240362	1.50745e-26	T	C	decreased circulating glucose level	-132.185	-1.36019
PEX3	2.44545	UP	chr6:142886000:142887000:adipose:5	adipose_adipocyte:5	rs9321878	6:142886464:C:T	6q24.2	T	0.433926	0.0130009	0.00237729	4.53417e-08	C	T	decreased circulating HDL cholesterol level	-83.2064	-2.2555
PEX3	2.44545	UP	chr6:142886000:142887000:adipose:5	adipose_adipocyte:5	rs9321878	6:142886464:C:T	6q24.2	T	0.433926	0.0130009	0.00237729	4.53417e-08	C	T	decreased circulating HDL cholesterol level	-83.2064	-2.2555
PEX3	2.44545	UP	chr6:142886000:142887000:adipose:5	adipose_adipocyte:5	rs9321878	6:142886464:C:T	6q24.2	T	0.433926	0.0130009	0.00237729	4.53417e-08	C	T	decreased circulating LDL cholesterol level	-124.146	-2.34689
PEX3	2.44545	UP	chr6:142886000:142887000:adipose:5	adipose_adipocyte:5	rs9321878	6:142886464:C:T	6q24.2	T	0.433926	0.0130009	0.00237729	4.53417e-08	C	T	decreased circulating LDL cholesterol level	-124.146	-2.34689
FNDC3A	0.708459	UP	chr13:58710000:58711000:adipose:3	adipose_subcutaneous_81f:3	rs9569942	13:58710493:G:T	13q21.1	T	0.304104	-0.0150581	0.00256862	4.56848e-09	G	T	decreased circulating serum albumin level	-86.9099	-2.62826
FNDC3A	0.708459	UP	chr13:58710000:58711000:adipose:3	adipose_subcutaneous_81f:3	rs10507618	13:58710908:G:A	13q21.1	A	0.313933	-0.0153471	0.00252241	1.17127e-09	G	A	decreased circulating serum albumin level	-86.9099	-2.62826
FNDC3A	0.708459	UP	chr13:58710000:58711000:adipose:3	adipose_subcutaneous_81f:3	rs17055384	13:58710992:C:T	13q21.1	T	0.18332	-0.0197371	0.00302646	6.97013e-11	C	T	decreased circulating serum albumin level	-86.9099	-2.62826
PEX3	2.44545	UP	chr6:142886000:142887000:adipose:5	adipose_adipocyte:5	rs9321878	6:142886464:C:T	6q24.2	T	0.433926	0.0130009	0.00237729	4.53417e-08	C	T	decreased circulating serum albumin level		NA
PEX3	2.44545	UP	chr6:142886000:142887000:adipose:5	adipose_adipocyte:5	rs9321878	6:142886464:C:T	6q24.2	T	0.433926	0.0130009	0.00237729	4.53417e-08	C	T	decreased circulating serum albumin level		NA
PEX3	2.44545	UP	chr6:142886000:142887000:adipose:5	adipose_adipocyte:5	rs9321878	6:142886464:C:T	6q24.2	T	0.433926	0.0130009	0.00237729	4.53417e-08	C	T	decreased circulating total protein level	-99.1319	-1.99547
PEX3	2.44545	UP	chr6:142886000:142887000:adipose:5	adipose_adipocyte:5	rs9321878	6:142886464:C:T	6q24.2	T	0.433926	0.0130009	0.00237729	4.53417e-08	C	T	decreased circulating total protein level	-99.1319	-1.99547
FNDC3A	0.708459	UP	chr13:58710000:58711000:adipose:3	adipose_subcutaneous_81f:3	rs9569942	13:58710493:G:T	13q21.1	T	0.304104	-0.0150581	0.00256862	4.56848e-09	G	T	decreased exploration in new environment		-1.26512
FNDC3A	0.708459	UP	chr13:58710000:58711000:adipose:3	adipose_subcutaneous_81f:3	rs17055384	13:58710992:C:T	13q21.1	T	0.18332	-0.0197371	0.00302646	6.97013e-11	C	T	decreased exploration in new environment		-1.26512
FNDC3A	0.708459	UP	chr13:58710000:58711000:adipose:3	adipose_subcutaneous_81f:3	rs10507618	13:58710908:G:A	13q21.1	A	0.313933	-0.0153471	0.00252241	1.17127e-09	G	A	decreased exploration in new environment		-1.26512
FNDC3A	0.708459	UP	chr13:58710000:58711000:adipose:3	adipose_subcutaneous_81f:3	rs9569942	13:58710493:G:T	13q21.1	T	0.304104	-0.0150581	0.00256862	4.56848e-09	G	T	decreased heart weight	-109.909	-0.883814
FNDC3A	0.708459	UP	chr13:58710000:58711000:adipose:3	adipose_subcutaneous_81f:3	rs17055384	13:58710992:C:T	13q21.1	T	0.18332	-0.0197371	0.00302646	6.97013e-11	C	T	decreased heart weight	-109.909	-0.883814
FNDC3A	0.708459	UP	chr13:58710000:58711000:adipose:3	adipose_subcutaneous_81f:3	rs10507618	13:58710908:G:A	13q21.1	A	0.313933	-0.0153471	0.00252241	1.17127e-09	G	A	decreased heart weight	-109.909	-0.883814
FNDC3A	0.708459	UP	chr13:58710000:58711000:adipose:3	adipose_subcutaneous_81f:3	rs10507618	13:58710908:G:A	13q21.1	A	0.313933	-0.0153471	0.00252241	1.17127e-09	G	A	decreased lean body mass	-94.9271	-2.08077
FNDC3A	0.708459	UP	chr13:58710000:58711000:adipose:3	adipose_subcutaneous_81f:3	rs17055384	13:58710992:C:T	13q21.1	T	0.18332	-0.0197371	0.00302646	6.97013e-11	C	T	decreased lean body mass	-309.639	-4.77702
FNDC3A	0.708459	UP	chr13:58710000:58711000:adipose:3	adipose_subcutaneous_81f:3	rs10507618	13:58710908:G:A	13q21.1	A	0.313933	-0.0153471	0.00252241	1.17127e-09	G	A	decreased lean body mass	-309.639	-4.77702
FNDC3A	0.708459	UP	chr13:58710000:58711000:adipose:3	adipose_subcutaneous_81f:3	rs9569942	13:58710493:G:T	13q21.1	T	0.304104	-0.0150581	0.00256862	4.56848e-09	G	T	decreased lean body mass	-94.9271	-2.08077
FNDC3A	0.708459	UP	chr13:58710000:58711000:adipose:3	adipose_subcutaneous_81f:3	rs17055384	13:58710992:C:T	13q21.1	T	0.18332	-0.0197371	0.00302646	6.97013e-11	C	T	decreased lean body mass	-94.9271	-2.08077
FNDC3A	0.708459	UP	chr13:58710000:58711000:adipose:3	adipose_subcutaneous_81f:3	rs9569942	13:58710493:G:T	13q21.1	T	0.304104	-0.0150581	0.00256862	4.56848e-09	G	T	decreased lean body mass	-309.639	-4.77702
FNDC3A	0.708459	UP	chr13:58710000:58711000:adipose:3	adipose_subcutaneous_81f:3	rs9569942	13:58710493:G:T	13q21.1	T	0.304104	-0.0150581	0.00256862	4.56848e-09	G	T	decreased locomotor activity		1.43908
FNDC3A	0.708459	UP	chr13:58710000:58711000:adipose:3	adipose_subcutaneous_81f:3	rs9569942	13:58710493:G:T	13q21.1	T	0.304104	-0.0150581	0.00256862	4.56848e-09	G	T	decreased locomotor activity		-1.36578
FNDC3A	0.708459	UP	chr13:58710000:58711000:adipose:3	adipose_subcutaneous_81f:3	rs17055384	13:58710992:C:T	13q21.1	T	0.18332	-0.0197371	0.00302646	6.97013e-11	C	T	decreased locomotor activity		1.43908
FNDC3A	0.708459	UP	chr13:58710000:58711000:adipose:3	adipose_subcutaneous_81f:3	rs10507618	13:58710908:G:A	13q21.1	A	0.313933	-0.0153471	0.00252241	1.17127e-09	G	A	decreased locomotor activity		1.43908
FNDC3A	0.708459	UP	chr13:58710000:58711000:adipose:3	adipose_subcutaneous_81f:3	rs10507618	13:58710908:G:A	13q21.1	A	0.313933	-0.0153471	0.00252241	1.17127e-09	G	A	decreased locomotor activity		-1.36578
FNDC3A	0.708459	UP	chr13:58710000:58711000:adipose:3	adipose_subcutaneous_81f:3	rs17055384	13:58710992:C:T	13q21.1	T	0.18332	-0.0197371	0.00302646	6.97013e-11	C	T	decreased locomotor activity		-1.36578
SLC4A10	0.706908	UP	chr2:165306000:165307000:adipose:1	adipose_omental_fat_pad_53f:1	rs12469667	2:165306195:G:A	2q24.3	A	0.248227	-0.017047	0.00269818	2.65347e-10	G	A	decreased locomotor activity		-0.812084
SLC4A10	0.706908	UP	chr2:165306000:165307000:adipose:1	adipose_omental_fat_pad_53f:1	rs12616539	2:165306510:G:A	2q24.3	A	0.218073	-0.0177513	0.00292659	1.31643e-09	G	A	decreased locomotor activity		-0.812084
SLC4A10	0.706908	UP	chr2:165306000:165307000:adipose:1	adipose_omental_fat_pad_53f:1	rs12616539	2:165306510:G:A	2q24.3	A	0.218073	-0.0177513	0.00292659	1.31643e-09	G	A	decreased locomotor activity		-0.812084
SLC4A10	0.706908	UP	chr2:165306000:165307000:adipose:1	adipose_omental_fat_pad_53f:1	rs12616539	2:165306510:G:A	2q24.3	A	0.218073	-0.0177513	0.00292659	1.31643e-09	G	A	decreased locomotor activity		-0.812084
SLC4A10	0.706908	UP	chr2:165306000:165307000:adipose:1	adipose_omental_fat_pad_53f:1	rs12469667	2:165306195:G:A	2q24.3	A	0.248227	-0.017047	0.00269818	2.65347e-10	G	A	decreased locomotor activity		-0.812084
SLC4A10	0.706908	UP	chr2:165306000:165307000:adipose:1	adipose_omental_fat_pad_53f:1	rs12469667	2:165306195:G:A	2q24.3	A	0.248227	-0.017047	0.00269818	2.65347e-10	G	A	decreased locomotor activity		-0.812084
SLC4A10	0.706908	UP	chr2:165306000:165307000:adipose:1	adipose_omental_fat_pad_53f:1	rs12469667	2:165306195:G:A	2q24.3	A	0.248227	-0.017047	0.00269818	2.65347e-10	G	A	decreased locomotor activity		-0.812084
SLC4A10	0.706908	UP	chr2:165306000:165307000:adipose:1	adipose_omental_fat_pad_53f:1	rs12616539	2:165306510:G:A	2q24.3	A	0.218073	-0.0177513	0.00292659	1.31643e-09	G	A	decreased locomotor activity		-0.812084
SLC4A10	0.706908	UP	chr2:197805000:197806000:adipose:7	adipose_34m:7,adipose_omental_fat_pad_51f:7,adipose_subcutaneous_49f:7	rs770658	2:197805147:G:C	2q33.1	C	0.477883	0.0133758	0.00233622	1.03282e-08	G	C	decreased locomotor activity		-0.812084
PEX6	-0.830067	DOWN	chr6:28810000:28811000:adipose:1_3	adipose_adipocyte:1,adipose_34m:3,adipose_omental_fat_pad_51f:3,adipose_omental_fat_pad_53f:3,adipose_subcutaneous_25f:3,adipose_subcutaneous_41f:3,adipose_subcutaneous_49f:1,adipose_subcutaneous_59f:3,adipose_subcutaneous_81f:3	rs114741805	6:28810214:G:A	6p22.1	A	0.0513042	0.0288862	0.00528179	4.52827e-08	G	A	decreased mean corpuscular hemoglobin concentration		-1.85516
TRAK2	0.775555	UP	chr2:198011000:198012000:adipose:3	adipose_subcutaneous_59f:3	rs56765024	2:198011562:G:T	2q33.1	T	0.197965	-0.0177958	0.00292627	1.19259e-09	G	T	decreased thigmotaxis	286.384	3.34656
TRAK2	0.775555	UP	chr2:198011000:198012000:adipose:3	adipose_subcutaneous_59f:3	rs56765024	2:198011562:G:T	2q33.1	T	0.197965	-0.0177958	0.00292627	1.19259e-09	G	T	decreased thigmotaxis	-284.159	-3.30664
TRAK2	0.775555	UP	chr2:198011000:198012000:adipose:3	adipose_subcutaneous_59f:3	rs61605589	2:198011808:T:C	2q33.1	C	0.197858	-0.017816	0.00292708	1.15429e-09	T	C	decreased thigmotaxis	286.384	3.34656
TRAK2	0.775555	UP	chr2:198011000:198012000:adipose:3	adipose_subcutaneous_59f:3	rs61605589	2:198011808:T:C	2q33.1	C	0.197858	-0.017816	0.00292708	1.15429e-09	T	C	decreased thigmotaxis	-284.159	-3.30664
PEX3	2.44545	UP	chr6:142886000:142887000:adipose:5	adipose_adipocyte:5	rs9321878	6:142886464:C:T	6q24.2	T	0.433926	0.0130009	0.00237729	4.53417e-08	C	T	decreased total body fat amount	-179.79	-2.95486
PEX3	2.44545	UP	chr6:142886000:142887000:adipose:5	adipose_adipocyte:5	rs9321878	6:142886464:C:T	6q24.2	T	0.433926	0.0130009	0.00237729	4.53417e-08	C	T	decreased total body fat amount	-179.79	-2.95486
PEX3	2.44545	UP	chr6:142886000:142887000:adipose:5	adipose_adipocyte:5	rs9321878	6:142886464:C:T	6q24.2	T	0.433926	0.0130009	0.00237729	4.53417e-08	C	T	developmental dysplasia		1
PEX3	2.44545	UP	chr6:142886000:142887000:adipose:5	adipose_adipocyte:5	rs9321878	6:142886464:C:T	6q24.2	T	0.433926	0.0130009	0.00237729	4.53417e-08	C	T	developmental dysplasia		1
SLC38A7	-0.680965	DOWN	chr16:383000:384000:adipose:7	adipose_omental_fat_pad_51f:7,adipose_omental_fat_pad_53f:7,adipose_subcutaneous_25f:7,adipose_subcutaneous_81f:7	rs201718349	16:383195:A:A	16p13.3	AG	0.138724	-0.0202708	0.0036878	3.87175e-08	A	AG	enlarged heart		1
SLC38A7	-0.680965	DOWN	chr16:383000:384000:adipose:7	adipose_omental_fat_pad_51f:7,adipose_omental_fat_pad_53f:7,adipose_subcutaneous_25f:7,adipose_subcutaneous_81f:7	rs201718349	16:383195:A:A	16p13.3	AG	0.138724	-0.0202708	0.0036878	3.87175e-08	A	AG	enlarged heart		1
SLC38A7	-0.680965	DOWN	chr16:383000:384000:adipose:7	adipose_omental_fat_pad_51f:7,adipose_omental_fat_pad_53f:7,adipose_subcutaneous_25f:7,adipose_subcutaneous_81f:7	rs201718349	16:383195:A:A	16p13.3	AG	0.138724	-0.0202708	0.0036878	3.87175e-08	A	AG	enlarged heart		1
SLC38A7	-0.680965	DOWN	chr16:383000:384000:adipose:7	adipose_omental_fat_pad_51f:7,adipose_omental_fat_pad_53f:7,adipose_subcutaneous_25f:7,adipose_subcutaneous_81f:7	rs201718349	16:383195:A:A	16p13.3	AG	0.138724	-0.0202708	0.0036878	3.87175e-08	A	AG	enlarged heart		1
SLC38A7	-0.680965	DOWN	chr16:383000:384000:adipose:7	adipose_omental_fat_pad_51f:7,adipose_omental_fat_pad_53f:7,adipose_subcutaneous_25f:7,adipose_subcutaneous_81f:7	rs201718349	16:383195:A:A	16p13.3	AG	0.138724	-0.0202708	0.0036878	3.87175e-08	A	AG	enlarged lymph nodes		1
SLC38A7	-0.680965	DOWN	chr16:383000:384000:adipose:7	adipose_omental_fat_pad_51f:7,adipose_omental_fat_pad_53f:7,adipose_subcutaneous_25f:7,adipose_subcutaneous_81f:7	rs201718349	16:383195:A:A	16p13.3	AG	0.138724	-0.0202708	0.0036878	3.87175e-08	A	AG	enlarged lymph nodes		1
SLC38A7	-0.680965	DOWN	chr16:383000:384000:adipose:7	adipose_omental_fat_pad_51f:7,adipose_omental_fat_pad_53f:7,adipose_subcutaneous_25f:7,adipose_subcutaneous_81f:7	rs201718349	16:383195:A:A	16p13.3	AG	0.138724	-0.0202708	0.0036878	3.87175e-08	A	AG	enlarged lymph nodes		1
SLC38A7	-0.680965	DOWN	chr16:383000:384000:adipose:7	adipose_omental_fat_pad_51f:7,adipose_omental_fat_pad_53f:7,adipose_subcutaneous_25f:7,adipose_subcutaneous_81f:7	rs201718349	16:383195:A:A	16p13.3	AG	0.138724	-0.0202708	0.0036878	3.87175e-08	A	AG	enlarged lymph nodes		1
SLC38A7	-0.680965	DOWN	chr16:383000:384000:adipose:7	adipose_omental_fat_pad_51f:7,adipose_omental_fat_pad_53f:7,adipose_subcutaneous_25f:7,adipose_subcutaneous_81f:7	rs201718349	16:383195:A:A	16p13.3	AG	0.138724	-0.0202708	0.0036878	3.87175e-08	A	AG	enlarged lymph nodes		1
SLC38A7	-0.680965	DOWN	chr16:383000:384000:adipose:7	adipose_omental_fat_pad_51f:7,adipose_omental_fat_pad_53f:7,adipose_subcutaneous_25f:7,adipose_subcutaneous_81f:7	rs201718349	16:383195:A:A	16p13.3	AG	0.138724	-0.0202708	0.0036878	3.87175e-08	A	AG	enlarged lymph nodes		1
SLC38A7	-0.680965	DOWN	chr16:383000:384000:adipose:7	adipose_omental_fat_pad_51f:7,adipose_omental_fat_pad_53f:7,adipose_subcutaneous_25f:7,adipose_subcutaneous_81f:7	rs201718349	16:383195:A:A	16p13.3	AG	0.138724	-0.0202708	0.0036878	3.87175e-08	A	AG	enlarged lymph nodes		1
SLC38A7	-0.680965	DOWN	chr16:383000:384000:adipose:7	adipose_omental_fat_pad_51f:7,adipose_omental_fat_pad_53f:7,adipose_subcutaneous_25f:7,adipose_subcutaneous_81f:7	rs201718349	16:383195:A:A	16p13.3	AG	0.138724	-0.0202708	0.0036878	3.87175e-08	A	AG	enlarged lymph nodes		1
SLC38A7	-0.680965	DOWN	chr16:383000:384000:adipose:7	adipose_omental_fat_pad_51f:7,adipose_omental_fat_pad_53f:7,adipose_subcutaneous_25f:7,adipose_subcutaneous_81f:7	rs201718349	16:383195:A:A	16p13.3	AG	0.138724	-0.0202708	0.0036878	3.87175e-08	A	AG	enlarged lymph nodes		1
SLC38A7	-0.680965	DOWN	chr16:383000:384000:adipose:7	adipose_omental_fat_pad_51f:7,adipose_omental_fat_pad_53f:7,adipose_subcutaneous_25f:7,adipose_subcutaneous_81f:7	rs201718349	16:383195:A:A	16p13.3	AG	0.138724	-0.0202708	0.0036878	3.87175e-08	A	AG	enlarged lymph nodes		1
SLC38A7	-0.680965	DOWN	chr16:383000:384000:adipose:7	adipose_omental_fat_pad_51f:7,adipose_omental_fat_pad_53f:7,adipose_subcutaneous_25f:7,adipose_subcutaneous_81f:7	rs201718349	16:383195:A:A	16p13.3	AG	0.138724	-0.0202708	0.0036878	3.87175e-08	A	AG	enlarged lymph nodes		1
SLC38A7	-0.680965	DOWN	chr16:383000:384000:adipose:7	adipose_omental_fat_pad_51f:7,adipose_omental_fat_pad_53f:7,adipose_subcutaneous_25f:7,adipose_subcutaneous_81f:7	rs201718349	16:383195:A:A	16p13.3	AG	0.138724	-0.0202708	0.0036878	3.87175e-08	A	AG	enlarged lymph nodes		1
TRAK2	0.775555	UP	chr2:198011000:198012000:adipose:3	adipose_subcutaneous_59f:3	rs61605589	2:198011808:T:C	2q33.1	C	0.197858	-0.017816	0.00292708	1.15429e-09	T	C	enlarged lymph nodes		1
TRAK2	0.775555	UP	chr2:198011000:198012000:adipose:3	adipose_subcutaneous_59f:3	rs56765024	2:198011562:G:T	2q33.1	T	0.197965	-0.0177958	0.00292627	1.19259e-09	G	T	enlarged lymph nodes		1
TRAK2	0.775555	UP	chr2:198011000:198012000:adipose:3	adipose_subcutaneous_59f:3	rs56765024	2:198011562:G:T	2q33.1	T	0.197965	-0.0177958	0.00292627	1.19259e-09	G	T	enlarged lymph nodes		1
TRAK2	0.775555	UP	chr2:198011000:198012000:adipose:3	adipose_subcutaneous_59f:3	rs61605589	2:198011808:T:C	2q33.1	C	0.197858	-0.017816	0.00292708	1.15429e-09	T	C	enlarged lymph nodes		1
SLC38A7	-0.680965	DOWN	chr16:383000:384000:adipose:7	adipose_omental_fat_pad_51f:7,adipose_omental_fat_pad_53f:7,adipose_subcutaneous_25f:7,adipose_subcutaneous_81f:7	rs201718349	16:383195:A:A	16p13.3	AG	0.138724	-0.0202708	0.0036878	3.87175e-08	A	AG	enlarged spleen		1
SLC38A7	-0.680965	DOWN	chr16:383000:384000:adipose:7	adipose_omental_fat_pad_51f:7,adipose_omental_fat_pad_53f:7,adipose_subcutaneous_25f:7,adipose_subcutaneous_81f:7	rs201718349	16:383195:A:A	16p13.3	AG	0.138724	-0.0202708	0.0036878	3.87175e-08	A	AG	enlarged spleen		1
SLC38A7	-0.680965	DOWN	chr16:383000:384000:adipose:7	adipose_omental_fat_pad_51f:7,adipose_omental_fat_pad_53f:7,adipose_subcutaneous_25f:7,adipose_subcutaneous_81f:7	rs201718349	16:383195:A:A	16p13.3	AG	0.138724	-0.0202708	0.0036878	3.87175e-08	A	AG	enlarged spleen		1
SLC38A7	-0.680965	DOWN	chr16:383000:384000:adipose:7	adipose_omental_fat_pad_51f:7,adipose_omental_fat_pad_53f:7,adipose_subcutaneous_25f:7,adipose_subcutaneous_81f:7	rs201718349	16:383195:A:A	16p13.3	AG	0.138724	-0.0202708	0.0036878	3.87175e-08	A	AG	enlarged spleen		1
SLC38A7	-0.680965	DOWN	chr16:383000:384000:adipose:7	adipose_omental_fat_pad_51f:7,adipose_omental_fat_pad_53f:7,adipose_subcutaneous_25f:7,adipose_subcutaneous_81f:7	rs201718349	16:383195:A:A	16p13.3	AG	0.138724	-0.0202708	0.0036878	3.87175e-08	A	AG	enlarged spleen		1
SLC38A7	-0.680965	DOWN	chr16:383000:384000:adipose:7	adipose_omental_fat_pad_51f:7,adipose_omental_fat_pad_53f:7,adipose_subcutaneous_25f:7,adipose_subcutaneous_81f:7	rs201718349	16:383195:A:A	16p13.3	AG	0.138724	-0.0202708	0.0036878	3.87175e-08	A	AG	enlarged spleen		1
SLC38A7	-0.680965	DOWN	chr16:383000:384000:adipose:7	adipose_omental_fat_pad_51f:7,adipose_omental_fat_pad_53f:7,adipose_subcutaneous_25f:7,adipose_subcutaneous_81f:7	rs201718349	16:383195:A:A	16p13.3	AG	0.138724	-0.0202708	0.0036878	3.87175e-08	A	AG	enlarged spleen		1
SLC38A7	-0.680965	DOWN	chr16:383000:384000:adipose:7	adipose_omental_fat_pad_51f:7,adipose_omental_fat_pad_53f:7,adipose_subcutaneous_25f:7,adipose_subcutaneous_81f:7	rs201718349	16:383195:A:A	16p13.3	AG	0.138724	-0.0202708	0.0036878	3.87175e-08	A	AG	enlarged spleen		1
SLC38A7	-0.680965	DOWN	chr16:383000:384000:adipose:7	adipose_omental_fat_pad_51f:7,adipose_omental_fat_pad_53f:7,adipose_subcutaneous_25f:7,adipose_subcutaneous_81f:7	rs201718349	16:383195:A:A	16p13.3	AG	0.138724	-0.0202708	0.0036878	3.87175e-08	A	AG	enlarged thymus		1
SLC38A7	-0.680965	DOWN	chr16:383000:384000:adipose:7	adipose_omental_fat_pad_51f:7,adipose_omental_fat_pad_53f:7,adipose_subcutaneous_25f:7,adipose_subcutaneous_81f:7	rs201718349	16:383195:A:A	16p13.3	AG	0.138724	-0.0202708	0.0036878	3.87175e-08	A	AG	enlarged thymus		1
SLC38A7	-0.680965	DOWN	chr16:383000:384000:adipose:7	adipose_omental_fat_pad_51f:7,adipose_omental_fat_pad_53f:7,adipose_subcutaneous_25f:7,adipose_subcutaneous_81f:7	rs201718349	16:383195:A:A	16p13.3	AG	0.138724	-0.0202708	0.0036878	3.87175e-08	A	AG	enlarged thymus		1
SLC38A7	-0.680965	DOWN	chr16:383000:384000:adipose:7	adipose_omental_fat_pad_51f:7,adipose_omental_fat_pad_53f:7,adipose_subcutaneous_25f:7,adipose_subcutaneous_81f:7	rs201718349	16:383195:A:A	16p13.3	AG	0.138724	-0.0202708	0.0036878	3.87175e-08	A	AG	enlarged thymus		1
SLC38A7	-0.680965	DOWN	chr16:383000:384000:adipose:7	adipose_omental_fat_pad_51f:7,adipose_omental_fat_pad_53f:7,adipose_subcutaneous_25f:7,adipose_subcutaneous_81f:7	rs201718349	16:383195:A:A	16p13.3	AG	0.138724	-0.0202708	0.0036878	3.87175e-08	A	AG	enlarged thymus		1
SLC38A7	-0.680965	DOWN	chr16:383000:384000:adipose:7	adipose_omental_fat_pad_51f:7,adipose_omental_fat_pad_53f:7,adipose_subcutaneous_25f:7,adipose_subcutaneous_81f:7	rs201718349	16:383195:A:A	16p13.3	AG	0.138724	-0.0202708	0.0036878	3.87175e-08	A	AG	enlarged thymus		1
SLC38A7	-0.680965	DOWN	chr16:383000:384000:adipose:7	adipose_omental_fat_pad_51f:7,adipose_omental_fat_pad_53f:7,adipose_subcutaneous_25f:7,adipose_subcutaneous_81f:7	rs201718349	16:383195:A:A	16p13.3	AG	0.138724	-0.0202708	0.0036878	3.87175e-08	A	AG	enlarged thymus		1
SLC38A7	-0.680965	DOWN	chr16:383000:384000:adipose:7	adipose_omental_fat_pad_51f:7,adipose_omental_fat_pad_53f:7,adipose_subcutaneous_25f:7,adipose_subcutaneous_81f:7	rs201718349	16:383195:A:A	16p13.3	AG	0.138724	-0.0202708	0.0036878	3.87175e-08	A	AG	enlarged thymus		1
CD22	-0.743519	DOWN	chr19:18193000:18194000:adipose:8_5	adipose_adipocyte:8,adipose_34m:8,adipose_omental_fat_pad_51f:8,adipose_omental_fat_pad_53f:5,adipose_subcutaneous_25f:8,adipose_subcutaneous_41f:8,adipose_subcutaneous_49f:8,adipose_subcutaneous_59f:8,adipose_subcutaneous_81f:8	rs874628	19:18193890:A:G	19p13.11	G	0.286687	0.0147714	0.0025773	9.97138e-09	A	G	hydrometra		1
SLC4A10	0.706908	UP	chr2:165306000:165307000:adipose:1	adipose_omental_fat_pad_53f:1	rs12469667	2:165306195:G:A	2q24.3	A	0.248227	-0.017047	0.00269818	2.65347e-10	G	A	hyperactivity	167.618	1.93554
SLC4A10	0.706908	UP	chr2:165306000:165307000:adipose:1	adipose_omental_fat_pad_53f:1	rs12469667	2:165306195:G:A	2q24.3	A	0.248227	-0.017047	0.00269818	2.65347e-10	G	A	hyperactivity	167.618	1.93554
SLC4A10	0.706908	UP	chr2:165306000:165307000:adipose:1	adipose_omental_fat_pad_53f:1	rs12616539	2:165306510:G:A	2q24.3	A	0.218073	-0.0177513	0.00292659	1.31643e-09	G	A	hyperactivity	167.618	1.93554
SLC4A10	0.706908	UP	chr2:165306000:165307000:adipose:1	adipose_omental_fat_pad_53f:1	rs12616539	2:165306510:G:A	2q24.3	A	0.218073	-0.0177513	0.00292659	1.31643e-09	G	A	hyperactivity	167.618	1.93554
SLC4A10	0.706908	UP	chr2:165306000:165307000:adipose:1	adipose_omental_fat_pad_53f:1	rs12469667	2:165306195:G:A	2q24.3	A	0.248227	-0.017047	0.00269818	2.65347e-10	G	A	hyperactivity	167.618	1.93554
SLC4A10	0.706908	UP	chr2:165306000:165307000:adipose:1	adipose_omental_fat_pad_53f:1	rs12469667	2:165306195:G:A	2q24.3	A	0.248227	-0.017047	0.00269818	2.65347e-10	G	A	hyperactivity	167.618	1.93554
SLC4A10	0.706908	UP	chr2:165306000:165307000:adipose:1	adipose_omental_fat_pad_53f:1	rs12616539	2:165306510:G:A	2q24.3	A	0.218073	-0.0177513	0.00292659	1.31643e-09	G	A	hyperactivity	167.618	1.93554
SLC4A10	0.706908	UP	chr2:165306000:165307000:adipose:1	adipose_omental_fat_pad_53f:1	rs12616539	2:165306510:G:A	2q24.3	A	0.218073	-0.0177513	0.00292659	1.31643e-09	G	A	hyperactivity	167.618	1.93554
SLC4A10	0.706908	UP	chr2:197805000:197806000:adipose:7	adipose_34m:7,adipose_omental_fat_pad_51f:7,adipose_subcutaneous_49f:7	rs770658	2:197805147:G:C	2q33.1	C	0.477883	0.0133758	0.00233622	1.03282e-08	G	C	hyperactivity	167.618	1.93554
TAF1C	-0.910079	DOWN	chr16:2039000:2040000:adipose:8	adipose_adipocyte:8	rs3211995	16:2039005:G:A	16p13.3	A	0.15887	-0.0176483	0.00320291	3.58895e-08	G	A	hyperactivity		0.844953
TAF1C	-0.910079	DOWN	chr16:2039000:2040000:adipose:8	adipose_adipocyte:8	rs3211995	16:2039005:G:A	16p13.3	A	0.15887	-0.0176483	0.00320291	3.58895e-08	G	A	hyperactivity		0.844953
TAF1C	-0.910079	DOWN	chr16:2039000:2040000:adipose:8	adipose_adipocyte:8	rs3211995	16:2039005:G:A	16p13.3	A	0.15887	-0.0176483	0.00320291	3.58895e-08	G	A	hyperactivity	-99.0244	-1.21669
TAF1C	-0.910079	DOWN	chr16:2039000:2040000:adipose:8	adipose_adipocyte:8	rs3211995	16:2039005:G:A	16p13.3	A	0.15887	-0.0176483	0.00320291	3.58895e-08	G	A	hyperactivity	-99.0244	-1.21669
TAF1C	-0.910079	DOWN	chr16:2039000:2040000:adipose:8	adipose_adipocyte:8	rs3211995	16:2039005:G:A	16p13.3	A	0.15887	-0.0176483	0.00320291	3.58895e-08	G	A	hyperactivity	-99.0244	-1.21669
TAF1C	-0.910079	DOWN	chr16:2039000:2040000:adipose:8	adipose_adipocyte:8	rs3211995	16:2039005:G:A	16p13.3	A	0.15887	-0.0176483	0.00320291	3.58895e-08	G	A	hyperactivity	-99.0244	-1.21669
TAF1C	-0.910079	DOWN	chr16:2039000:2040000:adipose:8	adipose_adipocyte:8	rs3211995	16:2039005:G:A	16p13.3	A	0.15887	-0.0176483	0.00320291	3.58895e-08	G	A	hyperactivity		0.844953
TAF1C	-0.910079	DOWN	chr16:2039000:2040000:adipose:8	adipose_adipocyte:8	rs3211995	16:2039005:G:A	16p13.3	A	0.15887	-0.0176483	0.00320291	3.58895e-08	G	A	hyperactivity		0.844953
FNDC3A	0.708459	UP	chr13:58710000:58711000:adipose:3	adipose_subcutaneous_81f:3	rs10507618	13:58710908:G:A	13q21.1	A	0.313933	-0.0153471	0.00252241	1.17127e-09	G	A	impaired pupillary reflex		0.233835
FNDC3A	0.708459	UP	chr13:58710000:58711000:adipose:3	adipose_subcutaneous_81f:3	rs9569942	13:58710493:G:T	13q21.1	T	0.304104	-0.0150581	0.00256862	4.56848e-09	G	T	impaired pupillary reflex		0.233835
FNDC3A	0.708459	UP	chr13:58710000:58711000:adipose:3	adipose_subcutaneous_81f:3	rs17055384	13:58710992:C:T	13q21.1	T	0.18332	-0.0197371	0.00302646	6.97013e-11	C	T	impaired pupillary reflex		0.233835
PEX6	-0.830067	DOWN	chr6:28810000:28811000:adipose:1_3	adipose_adipocyte:1,adipose_34m:3,adipose_omental_fat_pad_51f:3,adipose_omental_fat_pad_53f:3,adipose_subcutaneous_25f:3,adipose_subcutaneous_41f:3,adipose_subcutaneous_49f:1,adipose_subcutaneous_59f:3,adipose_subcutaneous_81f:3	rs114741805	6:28810214:G:A	6p22.1	A	0.0513042	0.0288862	0.00528179	4.52827e-08	G	A	impaired pupillary reflex		NA
PEX3	2.44545	UP	chr6:142886000:142887000:adipose:5	adipose_adipocyte:5	rs9321878	6:142886464:C:T	6q24.2	T	0.433926	0.0130009	0.00237729	4.53417e-08	C	T	increased bone mineral density	168.705	2.00769
PEX3	2.44545	UP	chr6:142886000:142887000:adipose:5	adipose_adipocyte:5	rs9321878	6:142886464:C:T	6q24.2	T	0.433926	0.0130009	0.00237729	4.53417e-08	C	T	increased bone mineral density	168.705	2.00769
FCGBP	-0.622854	DOWN	chr19:4061000:4062000:adipose:8	adipose_34m:8,adipose_omental_fat_pad_51f:8,adipose_subcutaneous_25f:8,adipose_subcutaneous_41f:8,adipose_subcutaneous_49f:8,adipose_subcutaneous_59f:8,adipose_subcutaneous_81f:8	rs10414261	19:4061192:C:T	19p13.3	T	0.192215	-0.0232163	0.00297011	5.43934e-15	C	T	increased circulating alkaline phosphatase level	59.986	1.49009
FCGBP	-0.622854	DOWN	chr19:4061000:4062000:adipose:8	adipose_34m:8,adipose_omental_fat_pad_51f:8,adipose_subcutaneous_25f:8,adipose_subcutaneous_41f:8,adipose_subcutaneous_49f:8,adipose_subcutaneous_59f:8,adipose_subcutaneous_81f:8	rs10415135	19:4061546:C:T	19p13.3	T	0.192176	-0.0232509	0.00297074	5.02392e-15	C	T	increased circulating alkaline phosphatase level	59.986	1.49009
FCGBP	-0.622854	DOWN	chr19:4061000:4062000:adipose:8	adipose_34m:8,adipose_omental_fat_pad_51f:8,adipose_subcutaneous_25f:8,adipose_subcutaneous_41f:8,adipose_subcutaneous_49f:8,adipose_subcutaneous_59f:8,adipose_subcutaneous_81f:8	rs10415135	19:4061546:C:T	19p13.3	T	0.192176	-0.0232509	0.00297074	5.02392e-15	C	T	increased circulating alkaline phosphatase level	59.986	1.49009
FCGBP	-0.622854	DOWN	chr19:4061000:4062000:adipose:8	adipose_34m:8,adipose_omental_fat_pad_51f:8,adipose_subcutaneous_25f:8,adipose_subcutaneous_41f:8,adipose_subcutaneous_49f:8,adipose_subcutaneous_59f:8,adipose_subcutaneous_81f:8	rs10414261	19:4061192:C:T	19p13.3	T	0.192215	-0.0232163	0.00297011	5.43934e-15	C	T	increased circulating alkaline phosphatase level	59.986	1.49009
FCGBP	-0.622854	DOWN	chr19:4061000:4062000:adipose:8	adipose_34m:8,adipose_omental_fat_pad_51f:8,adipose_subcutaneous_25f:8,adipose_subcutaneous_41f:8,adipose_subcutaneous_49f:8,adipose_subcutaneous_59f:8,adipose_subcutaneous_81f:8	rs10414261	19:4061192:C:T	19p13.3	T	0.192215	-0.0232163	0.00297011	5.43934e-15	C	T	increased circulating alkaline phosphatase level	59.986	1.49009
FCGBP	-0.622854	DOWN	chr19:4061000:4062000:adipose:8	adipose_34m:8,adipose_omental_fat_pad_51f:8,adipose_subcutaneous_25f:8,adipose_subcutaneous_41f:8,adipose_subcutaneous_49f:8,adipose_subcutaneous_59f:8,adipose_subcutaneous_81f:8	rs10415135	19:4061546:C:T	19p13.3	T	0.192176	-0.0232509	0.00297074	5.02392e-15	C	T	increased circulating alkaline phosphatase level	59.986	1.49009
FCGBP	-0.622854	DOWN	chr19:4061000:4062000:adipose:8	adipose_34m:8,adipose_omental_fat_pad_51f:8,adipose_subcutaneous_25f:8,adipose_subcutaneous_41f:8,adipose_subcutaneous_49f:8,adipose_subcutaneous_59f:8,adipose_subcutaneous_81f:8	rs10415135	19:4061546:C:T	19p13.3	T	0.192176	-0.0232509	0.00297074	5.02392e-15	C	T	increased circulating alkaline phosphatase level	59.986	1.49009
FCGBP	-0.622854	DOWN	chr19:4061000:4062000:adipose:8	adipose_34m:8,adipose_omental_fat_pad_51f:8,adipose_subcutaneous_25f:8,adipose_subcutaneous_41f:8,adipose_subcutaneous_49f:8,adipose_subcutaneous_59f:8,adipose_subcutaneous_81f:8	rs10414261	19:4061192:C:T	19p13.3	T	0.192215	-0.0232163	0.00297011	5.43934e-15	C	T	increased circulating alkaline phosphatase level	59.986	1.49009
CD22	-0.743519	DOWN	chr19:18193000:18194000:adipose:8_5	adipose_adipocyte:8,adipose_34m:8,adipose_omental_fat_pad_51f:8,adipose_omental_fat_pad_53f:5,adipose_subcutaneous_25f:8,adipose_subcutaneous_41f:8,adipose_subcutaneous_49f:8,adipose_subcutaneous_59f:8,adipose_subcutaneous_81f:8	rs874628	19:18193890:A:G	19p13.11	G	0.286687	0.0147714	0.0025773	9.97138e-09	A	G	increased circulating cholesterol level		0.864458
SLC38A7	-0.680965	DOWN	chr16:383000:384000:adipose:7	adipose_omental_fat_pad_51f:7,adipose_omental_fat_pad_53f:7,adipose_subcutaneous_25f:7,adipose_subcutaneous_81f:7	rs201718349	16:383195:A:A	16p13.3	AG	0.138724	-0.0202708	0.0036878	3.87175e-08	A	AG	increased circulating creatine kinase level	163.072	2.50664
SLC38A7	-0.680965	DOWN	chr16:383000:384000:adipose:7	adipose_omental_fat_pad_51f:7,adipose_omental_fat_pad_53f:7,adipose_subcutaneous_25f:7,adipose_subcutaneous_81f:7	rs201718349	16:383195:A:A	16p13.3	AG	0.138724	-0.0202708	0.0036878	3.87175e-08	A	AG	increased circulating creatine kinase level	163.072	2.50664
SLC38A7	-0.680965	DOWN	chr16:383000:384000:adipose:7	adipose_omental_fat_pad_51f:7,adipose_omental_fat_pad_53f:7,adipose_subcutaneous_25f:7,adipose_subcutaneous_81f:7	rs201718349	16:383195:A:A	16p13.3	AG	0.138724	-0.0202708	0.0036878	3.87175e-08	A	AG	increased circulating creatine kinase level	163.072	2.50664
SLC38A7	-0.680965	DOWN	chr16:383000:384000:adipose:7	adipose_omental_fat_pad_51f:7,adipose_omental_fat_pad_53f:7,adipose_subcutaneous_25f:7,adipose_subcutaneous_81f:7	rs201718349	16:383195:A:A	16p13.3	AG	0.138724	-0.0202708	0.0036878	3.87175e-08	A	AG	increased circulating creatine kinase level	163.072	2.50664
SLC38A7	-0.680965	DOWN	chr16:383000:384000:adipose:7	adipose_omental_fat_pad_51f:7,adipose_omental_fat_pad_53f:7,adipose_subcutaneous_25f:7,adipose_subcutaneous_81f:7	rs201718349	16:383195:A:A	16p13.3	AG	0.138724	-0.0202708	0.0036878	3.87175e-08	A	AG	increased circulating creatine kinase level	147.326	2.84326
SLC38A7	-0.680965	DOWN	chr16:383000:384000:adipose:7	adipose_omental_fat_pad_51f:7,adipose_omental_fat_pad_53f:7,adipose_subcutaneous_25f:7,adipose_subcutaneous_81f:7	rs201718349	16:383195:A:A	16p13.3	AG	0.138724	-0.0202708	0.0036878	3.87175e-08	A	AG	increased circulating creatine kinase level	147.326	2.84326
SLC38A7	-0.680965	DOWN	chr16:383000:384000:adipose:7	adipose_omental_fat_pad_51f:7,adipose_omental_fat_pad_53f:7,adipose_subcutaneous_25f:7,adipose_subcutaneous_81f:7	rs201718349	16:383195:A:A	16p13.3	AG	0.138724	-0.0202708	0.0036878	3.87175e-08	A	AG	increased circulating creatine kinase level	147.326	2.84326
SLC38A7	-0.680965	DOWN	chr16:383000:384000:adipose:7	adipose_omental_fat_pad_51f:7,adipose_omental_fat_pad_53f:7,adipose_subcutaneous_25f:7,adipose_subcutaneous_81f:7	rs201718349	16:383195:A:A	16p13.3	AG	0.138724	-0.0202708	0.0036878	3.87175e-08	A	AG	increased circulating creatine kinase level	147.326	2.84326
ADCY9	-0.633738	DOWN	chr16:30958000:30959000:adipose:8	adipose_adipocyte:8,adipose_34m:8,adipose_omental_fat_pad_51f:8,adipose_subcutaneous_25f:8,adipose_subcutaneous_41f:8,adipose_subcutaneous_49f:8,adipose_subcutaneous_59f:8,adipose_subcutaneous_81f:8	rs11643872	16:30958165:G:T	16p11.2	T	0.392587	-0.0227155	0.00239113	2.11319e-21	G	T	increased circulating insulin level	415.496	3.28718
ADCY9	-0.633738	DOWN	chr16:30958000:30959000:adipose:8	adipose_adipocyte:8,adipose_34m:8,adipose_omental_fat_pad_51f:8,adipose_subcutaneous_25f:8,adipose_subcutaneous_41f:8,adipose_subcutaneous_49f:8,adipose_subcutaneous_59f:8,adipose_subcutaneous_81f:8	rs62055866	16:30958236:G:C	16p11.2	G	0.373168	-0.0133953	0.00241049	2.74509e-08	G	C	increased circulating insulin level	415.496	3.28718
ADCY9	-0.633738	DOWN	chr16:3951000:3952000:adipose:7	adipose_adipocyte:7	rs2601773	16:3951897:C:A	16p13.3	A	0.499037	0.0131234	0.00233386	1.87744e-08	C	A	increased circulating insulin level	415.496	3.28718
ADCY9	-0.633738	DOWN	chr16:3951000:3952000:adipose:7	adipose_adipocyte:7	rs2531998	16:3951276:G:T	16p13.3	T	0.485088	0.0139361	0.00238595	5.19657e-09	G	T	increased circulating insulin level	415.496	3.28718
ADCY9	-0.633738	DOWN	chr16:3951000:3952000:adipose:7	adipose_adipocyte:7	rs754611720	16:3951245:GTT:G	16p13.3	GTT	0.494378	0.0141558	0.00239574	3.45031e-09	GTT	G	increased circulating insulin level	415.496	3.28718
ADCY9	-0.633738	DOWN	chr16:3951000:3952000:adipose:7	adipose_adipocyte:7	rs754611720	16:3951245:GTT:G	16p13.3	GTT	0.494378	0.0141558	0.00239574	3.45031e-09	GTT	G	increased circulating insulin level	415.496	3.28718
ADCY9	-0.633738	DOWN	chr16:3951000:3952000:adipose:7	adipose_adipocyte:7	rs2531998	16:3951276:G:T	16p13.3	T	0.485088	0.0139361	0.00238595	5.19657e-09	G	T	increased circulating insulin level	415.496	3.28718
ADCY9	-0.633738	DOWN	chr16:3951000:3952000:adipose:7	adipose_adipocyte:7	rs2531998	16:3951276:G:T	16p13.3	T	0.485088	0.0139361	0.00238595	5.19657e-09	G	T	increased circulating insulin level	415.496	3.28718
ADCY9	-0.633738	DOWN	chr16:3951000:3952000:adipose:7	adipose_adipocyte:7	rs754611720	16:3951245:GTT:G	16p13.3	GTT	0.494378	0.0141558	0.00239574	3.45031e-09	GTT	G	increased circulating insulin level	415.496	3.28718
ADCY9	-0.633738	DOWN	chr16:3951000:3952000:adipose:7	adipose_adipocyte:7	rs2531998	16:3951276:G:T	16p13.3	T	0.485088	0.0139361	0.00238595	5.19657e-09	G	T	increased circulating insulin level	415.496	3.28718
ADCY9	-0.633738	DOWN	chr16:3951000:3952000:adipose:7	adipose_adipocyte:7	rs2601773	16:3951897:C:A	16p13.3	A	0.499037	0.0131234	0.00233386	1.87744e-08	C	A	increased circulating insulin level	415.496	3.28718
ADCY9	-0.633738	DOWN	chr16:3951000:3952000:adipose:7	adipose_adipocyte:7	rs754611720	16:3951245:GTT:G	16p13.3	GTT	0.494378	0.0141558	0.00239574	3.45031e-09	GTT	G	increased circulating insulin level	415.496	3.28718
ADCY9	-0.633738	DOWN	chr16:3951000:3952000:adipose:7	adipose_adipocyte:7	rs2531998	16:3951276:G:T	16p13.3	T	0.485088	0.0139361	0.00238595	5.19657e-09	G	T	increased circulating insulin level	415.496	3.28718
ADCY9	-0.633738	DOWN	chr16:3951000:3952000:adipose:7	adipose_adipocyte:7	rs754611720	16:3951245:GTT:G	16p13.3	GTT	0.494378	0.0141558	0.00239574	3.45031e-09	GTT	G	increased circulating insulin level	415.496	3.28718
ADCY9	-0.633738	DOWN	chr16:3951000:3952000:adipose:7	adipose_adipocyte:7	rs2601773	16:3951897:C:A	16p13.3	A	0.499037	0.0131234	0.00233386	1.87744e-08	C	A	increased circulating insulin level	415.496	3.28718
ADCY9	-0.633738	DOWN	chr16:3951000:3952000:adipose:7	adipose_adipocyte:7	rs2601773	16:3951897:C:A	16p13.3	A	0.499037	0.0131234	0.00233386	1.87744e-08	C	A	increased circulating insulin level	415.496	3.28718
ADCY9	-0.633738	DOWN	chr16:3951000:3952000:adipose:7	adipose_adipocyte:7	rs2601773	16:3951897:C:A	16p13.3	A	0.499037	0.0131234	0.00233386	1.87744e-08	C	A	increased circulating insulin level	415.496	3.28718
FNDC3A	0.708459	UP	chr13:58710000:58711000:adipose:3	adipose_subcutaneous_81f:3	rs9569942	13:58710493:G:T	13q21.1	T	0.304104	-0.0150581	0.00256862	4.56848e-09	G	T	increased freezing behavior	250.546	2.00298
FNDC3A	0.708459	UP	chr13:58710000:58711000:adipose:3	adipose_subcutaneous_81f:3	rs17055384	13:58710992:C:T	13q21.1	T	0.18332	-0.0197371	0.00302646	6.97013e-11	C	T	increased freezing behavior	250.546	2.00298
FNDC3A	0.708459	UP	chr13:58710000:58711000:adipose:3	adipose_subcutaneous_81f:3	rs10507618	13:58710908:G:A	13q21.1	A	0.313933	-0.0153471	0.00252241	1.17127e-09	G	A	increased freezing behavior	250.546	2.00298
SLC4A10	0.706908	UP	chr2:165306000:165307000:adipose:1	adipose_omental_fat_pad_53f:1	rs12616539	2:165306510:G:A	2q24.3	A	0.218073	-0.0177513	0.00292659	1.31643e-09	G	A	increased hemoglobin content	211.175	2.93451
SLC4A10	0.706908	UP	chr2:165306000:165307000:adipose:1	adipose_omental_fat_pad_53f:1	rs12616539	2:165306510:G:A	2q24.3	A	0.218073	-0.0177513	0.00292659	1.31643e-09	G	A	increased hemoglobin content	211.175	2.93451
SLC4A10	0.706908	UP	chr2:165306000:165307000:adipose:1	adipose_omental_fat_pad_53f:1	rs12616539	2:165306510:G:A	2q24.3	A	0.218073	-0.0177513	0.00292659	1.31643e-09	G	A	increased hemoglobin content	211.175	2.93451
SLC4A10	0.706908	UP	chr2:165306000:165307000:adipose:1	adipose_omental_fat_pad_53f:1	rs12469667	2:165306195:G:A	2q24.3	A	0.248227	-0.017047	0.00269818	2.65347e-10	G	A	increased hemoglobin content	211.175	2.93451
SLC4A10	0.706908	UP	chr2:165306000:165307000:adipose:1	adipose_omental_fat_pad_53f:1	rs12469667	2:165306195:G:A	2q24.3	A	0.248227	-0.017047	0.00269818	2.65347e-10	G	A	increased hemoglobin content	211.175	2.93451
SLC4A10	0.706908	UP	chr2:165306000:165307000:adipose:1	adipose_omental_fat_pad_53f:1	rs12616539	2:165306510:G:A	2q24.3	A	0.218073	-0.0177513	0.00292659	1.31643e-09	G	A	increased hemoglobin content	211.175	2.93451
SLC4A10	0.706908	UP	chr2:165306000:165307000:adipose:1	adipose_omental_fat_pad_53f:1	rs12469667	2:165306195:G:A	2q24.3	A	0.248227	-0.017047	0.00269818	2.65347e-10	G	A	increased hemoglobin content	211.175	2.93451
SLC4A10	0.706908	UP	chr2:165306000:165307000:adipose:1	adipose_omental_fat_pad_53f:1	rs12469667	2:165306195:G:A	2q24.3	A	0.248227	-0.017047	0.00269818	2.65347e-10	G	A	increased hemoglobin content	211.175	2.93451
SLC4A10	0.706908	UP	chr2:197805000:197806000:adipose:7	adipose_34m:7,adipose_omental_fat_pad_51f:7,adipose_subcutaneous_49f:7	rs770658	2:197805147:G:C	2q33.1	C	0.477883	0.0133758	0.00233622	1.03282e-08	G	C	increased hemoglobin content	211.175	2.93451
FNDC3A	0.708459	UP	chr13:58710000:58711000:adipose:3	adipose_subcutaneous_81f:3	rs9569942	13:58710493:G:T	13q21.1	T	0.304104	-0.0150581	0.00256862	4.56848e-09	G	T	increased leukocyte cell number	188.875	3.19029
FNDC3A	0.708459	UP	chr13:58710000:58711000:adipose:3	adipose_subcutaneous_81f:3	rs17055384	13:58710992:C:T	13q21.1	T	0.18332	-0.0197371	0.00302646	6.97013e-11	C	T	increased leukocyte cell number	188.875	3.19029
FNDC3A	0.708459	UP	chr13:58710000:58711000:adipose:3	adipose_subcutaneous_81f:3	rs10507618	13:58710908:G:A	13q21.1	A	0.313933	-0.0153471	0.00252241	1.17127e-09	G	A	increased leukocyte cell number	188.875	3.19029
FNDC3A	0.708459	UP	chr13:58710000:58711000:adipose:3	adipose_subcutaneous_81f:3	rs10507618	13:58710908:G:A	13q21.1	A	0.313933	-0.0153471	0.00252241	1.17127e-09	G	A	increased lymphocyte cell number	216.946	3.44985
FNDC3A	0.708459	UP	chr13:58710000:58711000:adipose:3	adipose_subcutaneous_81f:3	rs9569942	13:58710493:G:T	13q21.1	T	0.304104	-0.0150581	0.00256862	4.56848e-09	G	T	increased lymphocyte cell number	216.946	3.44985
FNDC3A	0.708459	UP	chr13:58710000:58711000:adipose:3	adipose_subcutaneous_81f:3	rs17055384	13:58710992:C:T	13q21.1	T	0.18332	-0.0197371	0.00302646	6.97013e-11	C	T	increased lymphocyte cell number	216.946	3.44985
CD22	-0.743519	DOWN	chr19:18193000:18194000:adipose:8_5	adipose_adipocyte:8,adipose_34m:8,adipose_omental_fat_pad_51f:8,adipose_omental_fat_pad_53f:5,adipose_subcutaneous_25f:8,adipose_subcutaneous_41f:8,adipose_subcutaneous_49f:8,adipose_subcutaneous_59f:8,adipose_subcutaneous_81f:8	rs874628	19:18193890:A:G	19p13.11	G	0.286687	0.0147714	0.0025773	9.97138e-09	A	G	increased monocyte cell number	185.533	4.09852
CD22	-0.743519	DOWN	chr19:18193000:18194000:adipose:8_5	adipose_adipocyte:8,adipose_34m:8,adipose_omental_fat_pad_51f:8,adipose_omental_fat_pad_53f:5,adipose_subcutaneous_25f:8,adipose_subcutaneous_41f:8,adipose_subcutaneous_49f:8,adipose_subcutaneous_59f:8,adipose_subcutaneous_81f:8	rs874628	19:18193890:A:G	19p13.11	G	0.286687	0.0147714	0.0025773	9.97138e-09	A	G	increased startle reflex		1.29497
SLC4A10	0.706908	UP	chr2:165306000:165307000:adipose:1	adipose_omental_fat_pad_53f:1	rs12469667	2:165306195:G:A	2q24.3	A	0.248227	-0.017047	0.00269818	2.65347e-10	G	A	increased startle reflex		NA
SLC4A10	0.706908	UP	chr2:165306000:165307000:adipose:1	adipose_omental_fat_pad_53f:1	rs12469667	2:165306195:G:A	2q24.3	A	0.248227	-0.017047	0.00269818	2.65347e-10	G	A	increased startle reflex		NA
SLC4A10	0.706908	UP	chr2:165306000:165307000:adipose:1	adipose_omental_fat_pad_53f:1	rs12469667	2:165306195:G:A	2q24.3	A	0.248227	-0.017047	0.00269818	2.65347e-10	G	A	increased startle reflex		NA
SLC4A10	0.706908	UP	chr2:165306000:165307000:adipose:1	adipose_omental_fat_pad_53f:1	rs12469667	2:165306195:G:A	2q24.3	A	0.248227	-0.017047	0.00269818	2.65347e-10	G	A	increased startle reflex		NA
SLC4A10	0.706908	UP	chr2:165306000:165307000:adipose:1	adipose_omental_fat_pad_53f:1	rs12616539	2:165306510:G:A	2q24.3	A	0.218073	-0.0177513	0.00292659	1.31643e-09	G	A	increased startle reflex		NA
SLC4A10	0.706908	UP	chr2:165306000:165307000:adipose:1	adipose_omental_fat_pad_53f:1	rs12616539	2:165306510:G:A	2q24.3	A	0.218073	-0.0177513	0.00292659	1.31643e-09	G	A	increased startle reflex		NA
SLC4A10	0.706908	UP	chr2:165306000:165307000:adipose:1	adipose_omental_fat_pad_53f:1	rs12616539	2:165306510:G:A	2q24.3	A	0.218073	-0.0177513	0.00292659	1.31643e-09	G	A	increased startle reflex		NA
SLC4A10	0.706908	UP	chr2:165306000:165307000:adipose:1	adipose_omental_fat_pad_53f:1	rs12616539	2:165306510:G:A	2q24.3	A	0.218073	-0.0177513	0.00292659	1.31643e-09	G	A	increased startle reflex		NA
SLC4A10	0.706908	UP	chr2:197805000:197806000:adipose:7	adipose_34m:7,adipose_omental_fat_pad_51f:7,adipose_subcutaneous_49f:7	rs770658	2:197805147:G:C	2q33.1	C	0.477883	0.0133758	0.00233622	1.03282e-08	G	C	increased startle reflex		NA
FNDC3A	0.708459	UP	chr13:58710000:58711000:adipose:3	adipose_subcutaneous_81f:3	rs9569942	13:58710493:G:T	13q21.1	T	0.304104	-0.0150581	0.00256862	4.56848e-09	G	T	increased total body fat amount	132.272	4.21681
FNDC3A	0.708459	UP	chr13:58710000:58711000:adipose:3	adipose_subcutaneous_81f:3	rs10507618	13:58710908:G:A	13q21.1	A	0.313933	-0.0153471	0.00252241	1.17127e-09	G	A	increased total body fat amount	300.517	4.34939
FNDC3A	0.708459	UP	chr13:58710000:58711000:adipose:3	adipose_subcutaneous_81f:3	rs9569942	13:58710493:G:T	13q21.1	T	0.304104	-0.0150581	0.00256862	4.56848e-09	G	T	increased total body fat amount	300.517	4.34939
FNDC3A	0.708459	UP	chr13:58710000:58711000:adipose:3	adipose_subcutaneous_81f:3	rs17055384	13:58710992:C:T	13q21.1	T	0.18332	-0.0197371	0.00302646	6.97013e-11	C	T	increased total body fat amount	300.517	4.34939
FNDC3A	0.708459	UP	chr13:58710000:58711000:adipose:3	adipose_subcutaneous_81f:3	rs17055384	13:58710992:C:T	13q21.1	T	0.18332	-0.0197371	0.00302646	6.97013e-11	C	T	increased total body fat amount	132.272	4.21681
FNDC3A	0.708459	UP	chr13:58710000:58711000:adipose:3	adipose_subcutaneous_81f:3	rs10507618	13:58710908:G:A	13q21.1	A	0.313933	-0.0153471	0.00252241	1.17127e-09	G	A	increased total body fat amount	132.272	4.21681
PEX3	2.44545	UP	chr6:142886000:142887000:adipose:5	adipose_adipocyte:5	rs9321878	6:142886464:C:T	6q24.2	T	0.433926	0.0130009	0.00237729	4.53417e-08	C	T	inflammation		1
PEX3	2.44545	UP	chr6:142886000:142887000:adipose:5	adipose_adipocyte:5	rs9321878	6:142886464:C:T	6q24.2	T	0.433926	0.0130009	0.00237729	4.53417e-08	C	T	inflammation		1
FNDC3A	0.708459	UP	chr13:58710000:58711000:adipose:3	adipose_subcutaneous_81f:3	rs10507618	13:58710908:G:A	13q21.1	A	0.313933	-0.0153471	0.00252241	1.17127e-09	G	A	male infertility		1
FNDC3A	0.708459	UP	chr13:58710000:58711000:adipose:3	adipose_subcutaneous_81f:3	rs9569942	13:58710493:G:T	13q21.1	T	0.304104	-0.0150581	0.00256862	4.56848e-09	G	T	male infertility		1
FNDC3A	0.708459	UP	chr13:58710000:58711000:adipose:3	adipose_subcutaneous_81f:3	rs17055384	13:58710992:C:T	13q21.1	T	0.18332	-0.0197371	0.00302646	6.97013e-11	C	T	male infertility		1
FSIP1	1.72846	UP	chr15:53197000:53198000:adipose:5	adipose_adipocyte:5,adipose_34m:5,adipose_omental_fat_pad_51f:5,adipose_omental_fat_pad_53f:5,adipose_subcutaneous_25f:5,adipose_subcutaneous_49f:5,adipose_subcutaneous_59f:5,adipose_subcutaneous_81f:5	rs28526360	15:53197996:C:T	15q21.3	T	0.0602369	-0.0278198	0.00491399	1.50308e-08	C	T	male infertility		1
PEX6	-0.830067	DOWN	chr6:28810000:28811000:adipose:1_3	adipose_adipocyte:1,adipose_34m:3,adipose_omental_fat_pad_51f:3,adipose_omental_fat_pad_53f:3,adipose_subcutaneous_25f:3,adipose_subcutaneous_41f:3,adipose_subcutaneous_49f:1,adipose_subcutaneous_59f:3,adipose_subcutaneous_81f:3	rs114741805	6:28810214:G:A	6p22.1	A	0.0513042	0.0288862	0.00528179	4.52827e-08	G	A	microphthalmia		1
PEX6	-0.830067	DOWN	chr6:28810000:28811000:adipose:1_3	adipose_adipocyte:1,adipose_34m:3,adipose_omental_fat_pad_51f:3,adipose_omental_fat_pad_53f:3,adipose_subcutaneous_25f:3,adipose_subcutaneous_41f:3,adipose_subcutaneous_49f:1,adipose_subcutaneous_59f:3,adipose_subcutaneous_81f:3	rs114741805	6:28810214:G:A	6p22.1	A	0.0513042	0.0288862	0.00528179	4.52827e-08	G	A	microphthalmia		1
PEX6	-0.830067	DOWN	chr6:28810000:28811000:adipose:1_3	adipose_adipocyte:1,adipose_34m:3,adipose_omental_fat_pad_51f:3,adipose_omental_fat_pad_53f:3,adipose_subcutaneous_25f:3,adipose_subcutaneous_41f:3,adipose_subcutaneous_49f:1,adipose_subcutaneous_59f:3,adipose_subcutaneous_81f:3	rs114741805	6:28810214:G:A	6p22.1	A	0.0513042	0.0288862	0.00528179	4.52827e-08	G	A	microphthalmia		1
PEX6	-0.830067	DOWN	chr6:28810000:28811000:adipose:1_3	adipose_adipocyte:1,adipose_34m:3,adipose_omental_fat_pad_51f:3,adipose_omental_fat_pad_53f:3,adipose_subcutaneous_25f:3,adipose_subcutaneous_41f:3,adipose_subcutaneous_49f:1,adipose_subcutaneous_59f:3,adipose_subcutaneous_81f:3	rs114741805	6:28810214:G:A	6p22.1	A	0.0513042	0.0288862	0.00528179	4.52827e-08	G	A	microphthalmia		1
TRAK2	0.775555	UP	chr2:198011000:198012000:adipose:3	adipose_subcutaneous_59f:3	rs61605589	2:198011808:T:C	2q33.1	C	0.197858	-0.017816	0.00292708	1.15429e-09	T	C	microphthalmia		1
TRAK2	0.775555	UP	chr2:198011000:198012000:adipose:3	adipose_subcutaneous_59f:3	rs56765024	2:198011562:G:T	2q33.1	T	0.197965	-0.0177958	0.00292627	1.19259e-09	G	T	microphthalmia		1
CENPL	0.92305	UP	chr1:109649000:109650000:adipose:5_1_7	adipose_adipocyte:5,adipose_omental_fat_pad_53f:1,adipose_subcutaneous_41f:7,adipose_subcutaneous_49f:7	rs115454275	1:109649423:C:T	1p13.3	T	0.0250416	0.0548411	0.00747845	2.25165e-13	C	T	preweaning lethality, complete penetrance		1
CENPL	0.92305	UP	chr1:174023000:174024000:adipose:3_7	adipose_adipocyte:3,adipose_omental_fat_pad_51f:7,adipose_subcutaneous_49f:3	rs61826824	1:174023397:G:T	1q25.1	T	0.110828	0.0238546	0.00371093	1.29292e-10	G	T	preweaning lethality, complete penetrance		1
DOT1L	-0.597604	DOWN	chr19:18104000:18105000:adipose:3	adipose_adipocyte:3,adipose_34m:3,adipose_omental_fat_pad_51f:3,adipose_omental_fat_pad_53f:3	rs273504	19:18104437:A:G	19p13.11	G	0.420813	0.017948	0.00235966	2.82943e-14	A	G	preweaning lethality, complete penetrance		1
DOT1L	-0.597604	DOWN	chr19:18104000:18105000:adipose:3	adipose_adipocyte:3,adipose_34m:3,adipose_omental_fat_pad_51f:3,adipose_omental_fat_pad_53f:3	rs62121155	19:18104351:A:G	19p13.11	G	0.407308	0.0168729	0.00237011	1.08898e-12	A	G	preweaning lethality, complete penetrance		1
DOT1L	-0.597604	DOWN	chr19:1876000:1877000:adipose:8_1	adipose_adipocyte:8,adipose_34m:8,adipose_omental_fat_pad_51f:8,adipose_subcutaneous_25f:8,adipose_subcutaneous_41f:8,adipose_subcutaneous_49f:8,adipose_subcutaneous_59f:8,adipose_subcutaneous_81f:1	rs10414308	19:1876567:A:G	19p13.3	A	0.379993	0.0132701	0.0023998	3.2105e-08	A	G	preweaning lethality, complete penetrance		1
DOT1L	-0.597604	DOWN	chr19:1876000:1877000:adipose:8_1	adipose_adipocyte:8,adipose_34m:8,adipose_omental_fat_pad_51f:8,adipose_subcutaneous_25f:8,adipose_subcutaneous_41f:8,adipose_subcutaneous_49f:8,adipose_subcutaneous_59f:8,adipose_subcutaneous_81f:1	rs10414308	19:1876567:A:G	19p13.3	A	0.379993	0.0132701	0.0023998	3.2105e-08	A	G	preweaning lethality, complete penetrance		1
DOT1L	-0.597604	DOWN	chr19:1833000:1834000:adipose:1	adipose_adipocyte:1	rs12975656	19:1833651:G:A	19p13.3	G	0.470913	0.0185481	0.00233281	1.85606e-15	G	A	preweaning lethality, complete penetrance		1
DOT1L	-0.597604	DOWN	chr19:1833000:1834000:adipose:1	adipose_adipocyte:1	rs732310	19:1833339:G:T	19p13.3	G	0.470944	0.0186115	0.00233264	1.48259e-15	G	T	preweaning lethality, complete penetrance		1
DOT1L	-0.597604	DOWN	chr19:1833000:1834000:adipose:1	adipose_adipocyte:1	rs12975656	19:1833651:G:A	19p13.3	G	0.470913	0.0185481	0.00233281	1.85606e-15	G	A	preweaning lethality, complete penetrance		1
DOT1L	-0.597604	DOWN	chr19:1833000:1834000:adipose:1	adipose_adipocyte:1	rs732310	19:1833339:G:T	19p13.3	G	0.470944	0.0186115	0.00233264	1.48259e-15	G	T	preweaning lethality, complete penetrance		1
DOT1L	-0.597604	DOWN	chr19:1858000:1859000:adipose:8	adipose_subcutaneous_81f:8	rs893541	19:1858184:T:C	19p13.3	C	0.170514	-0.023334	0.0031212	7.68105e-14	T	C	preweaning lethality, complete penetrance		1
DOT1L	-0.597604	DOWN	chr19:1864000:1865000:adipose:5_7_1_8	adipose_adipocyte:5,adipose_34m:7,adipose_omental_fat_pad_51f:7,adipose_omental_fat_pad_53f:7,adipose_subcutaneous_25f:1,adipose_subcutaneous_41f:8,adipose_subcutaneous_49f:5,adipose_subcutaneous_59f:1,adipose_subcutaneous_81f:1	rs12972800	19:1864961:G:A	19p13.3	G	0.449202	0.0187447	0.00234816	1.4356e-15	G	A	preweaning lethality, complete penetrance		1
DOT1L	-0.597604	DOWN	chr19:1864000:1865000:adipose:5_7_1_8	adipose_adipocyte:5,adipose_34m:7,adipose_omental_fat_pad_51f:7,adipose_omental_fat_pad_53f:7,adipose_subcutaneous_25f:1,adipose_subcutaneous_41f:8,adipose_subcutaneous_49f:5,adipose_subcutaneous_59f:1,adipose_subcutaneous_81f:1	19:1864278_AC_A	19:1864279:AC:A	19p13.3	A	0.158716	-0.0237456	0.00319442	1.0602e-13	AC	A	preweaning lethality, complete penetrance		1
DOT1L	-0.597604	DOWN	chr19:1864000:1865000:adipose:5_7_1_8	adipose_adipocyte:5,adipose_34m:7,adipose_omental_fat_pad_51f:7,adipose_omental_fat_pad_53f:7,adipose_subcutaneous_25f:1,adipose_subcutaneous_41f:8,adipose_subcutaneous_49f:5,adipose_subcutaneous_59f:1,adipose_subcutaneous_81f:1	rs3810417	19:1864602:C:T	19p13.3	T	0.159059	-0.0237366	0.00318815	9.69863e-14	C	T	preweaning lethality, complete penetrance		1
DOT1L	-0.597604	DOWN	chr19:1876000:1877000:adipose:8_1	adipose_adipocyte:8,adipose_34m:8,adipose_omental_fat_pad_51f:8,adipose_subcutaneous_25f:8,adipose_subcutaneous_41f:8,adipose_subcutaneous_49f:8,adipose_subcutaneous_59f:8,adipose_subcutaneous_81f:1	rs11671347	19:1876655:G:C	19p13.3	G	0.454579	0.0179474	0.00234573	1.99752e-14	G	C	preweaning lethality, complete penetrance		1
DOT1L	-0.597604	DOWN	chr19:1876000:1877000:adipose:8_1	adipose_adipocyte:8,adipose_34m:8,adipose_omental_fat_pad_51f:8,adipose_subcutaneous_25f:8,adipose_subcutaneous_41f:8,adipose_subcutaneous_49f:8,adipose_subcutaneous_59f:8,adipose_subcutaneous_81f:1	rs11671347	19:1876655:G:C	19p13.3	G	0.454579	0.0179474	0.00234573	1.99752e-14	G	C	preweaning lethality, complete penetrance		1
DOT1L	-0.597604	DOWN	chr19:1876000:1877000:adipose:8_1	adipose_adipocyte:8,adipose_34m:8,adipose_omental_fat_pad_51f:8,adipose_subcutaneous_25f:8,adipose_subcutaneous_41f:8,adipose_subcutaneous_49f:8,adipose_subcutaneous_59f:8,adipose_subcutaneous_81f:1	rs10414308	19:1876567:A:G	19p13.3	A	0.379993	0.0132701	0.0023998	3.2105e-08	A	G	preweaning lethality, complete penetrance		1
DOT1L	-0.597604	DOWN	chr19:1876000:1877000:adipose:8_1	adipose_adipocyte:8,adipose_34m:8,adipose_omental_fat_pad_51f:8,adipose_subcutaneous_25f:8,adipose_subcutaneous_41f:8,adipose_subcutaneous_49f:8,adipose_subcutaneous_59f:8,adipose_subcutaneous_81f:1	rs10414308	19:1876567:A:G	19p13.3	A	0.379993	0.0132701	0.0023998	3.2105e-08	A	G	preweaning lethality, complete penetrance		1
DOT1L	-0.597604	DOWN	chr19:1876000:1877000:adipose:8_1	adipose_adipocyte:8,adipose_34m:8,adipose_omental_fat_pad_51f:8,adipose_subcutaneous_25f:8,adipose_subcutaneous_41f:8,adipose_subcutaneous_49f:8,adipose_subcutaneous_59f:8,adipose_subcutaneous_81f:1	rs11671347	19:1876655:G:C	19p13.3	G	0.454579	0.0179474	0.00234573	1.99752e-14	G	C	preweaning lethality, complete penetrance		1
DOT1L	-0.597604	DOWN	chr19:1876000:1877000:adipose:8_1	adipose_adipocyte:8,adipose_34m:8,adipose_omental_fat_pad_51f:8,adipose_subcutaneous_25f:8,adipose_subcutaneous_41f:8,adipose_subcutaneous_49f:8,adipose_subcutaneous_59f:8,adipose_subcutaneous_81f:1	rs11671347	19:1876655:G:C	19p13.3	G	0.454579	0.0179474	0.00234573	1.99752e-14	G	C	preweaning lethality, complete penetrance		1
DOT1L	-0.597604	DOWN	chr19:1876000:1877000:adipose:8_1	adipose_adipocyte:8,adipose_34m:8,adipose_omental_fat_pad_51f:8,adipose_subcutaneous_25f:8,adipose_subcutaneous_41f:8,adipose_subcutaneous_49f:8,adipose_subcutaneous_59f:8,adipose_subcutaneous_81f:1	rs8607	19:1876010:T:C	19p13.3	T	0.380005	0.0132579	0.00240014	3.32009e-08	T	C	preweaning lethality, complete penetrance		1
DOT1L	-0.597604	DOWN	chr19:1876000:1877000:adipose:8_1	adipose_adipocyte:8,adipose_34m:8,adipose_omental_fat_pad_51f:8,adipose_subcutaneous_25f:8,adipose_subcutaneous_41f:8,adipose_subcutaneous_49f:8,adipose_subcutaneous_59f:8,adipose_subcutaneous_81f:1	rs8607	19:1876010:T:C	19p13.3	T	0.380005	0.0132579	0.00240014	3.32009e-08	T	C	preweaning lethality, complete penetrance		1
DOT1L	-0.597604	DOWN	chr19:1876000:1877000:adipose:8_1	adipose_adipocyte:8,adipose_34m:8,adipose_omental_fat_pad_51f:8,adipose_subcutaneous_25f:8,adipose_subcutaneous_41f:8,adipose_subcutaneous_49f:8,adipose_subcutaneous_59f:8,adipose_subcutaneous_81f:1	rs8607	19:1876010:T:C	19p13.3	T	0.380005	0.0132579	0.00240014	3.32009e-08	T	C	preweaning lethality, complete penetrance		1
DOT1L	-0.597604	DOWN	chr19:1876000:1877000:adipose:8_1	adipose_adipocyte:8,adipose_34m:8,adipose_omental_fat_pad_51f:8,adipose_subcutaneous_25f:8,adipose_subcutaneous_41f:8,adipose_subcutaneous_49f:8,adipose_subcutaneous_59f:8,adipose_subcutaneous_81f:1	rs8607	19:1876010:T:C	19p13.3	T	0.380005	0.0132579	0.00240014	3.32009e-08	T	C	preweaning lethality, complete penetrance		1
DOT1L	-0.597604	DOWN	chr19:1941000:1942000:adipose:8_5_1	adipose_adipocyte:8,adipose_34m:5,adipose_omental_fat_pad_51f:5,adipose_subcutaneous_25f:8,adipose_subcutaneous_41f:8,adipose_subcutaneous_49f:5,adipose_subcutaneous_59f:8,adipose_subcutaneous_81f:1	rs112289078	19:1941065:A:G	19p13.3	A	0.303852	0.0141135	0.00257345	4.15469e-08	A	G	preweaning lethality, complete penetrance		1
DOT1L	-0.597604	DOWN	chr19:4063000:4064000:adipose:8	adipose_34m:8,adipose_omental_fat_pad_51f:8,adipose_omental_fat_pad_53f:8,adipose_subcutaneous_25f:8,adipose_subcutaneous_41f:8,adipose_subcutaneous_49f:8,adipose_subcutaneous_59f:8,adipose_subcutaneous_81f:8	rs66833742	19:4063488:C:T	19p13.3	T	0.191844	-0.0234543	0.0029736	3.09167e-15	C	T	preweaning lethality, complete penetrance		1
DOT1L	-0.597604	DOWN	chr19:1906000:1907000:adipose:8	adipose_subcutaneous_41f:8,adipose_subcutaneous_59f:8,adipose_subcutaneous_81f:8	19:1906359_CA_C	19:1906360:CA:C	19p13.3	CA	0.382357	0.0135604	0.00241705	2.02111e-08	CA	C	preweaning lethality, complete penetrance		1
DOT1L	-0.597604	DOWN	chr19:1906000:1907000:adipose:8	adipose_subcutaneous_41f:8,adipose_subcutaneous_59f:8,adipose_subcutaneous_81f:8	19:1906359_CA_C	19:1906360:CA:C	19p13.3	CA	0.382357	0.0135604	0.00241705	2.02111e-08	CA	C	preweaning lethality, complete penetrance		1
DOT1L	-0.597604	DOWN	chr19:1906000:1907000:adipose:8	adipose_subcutaneous_41f:8,adipose_subcutaneous_59f:8,adipose_subcutaneous_81f:8	19:1906359_CA_C	19:1906360:CA:C	19p13.3	CA	0.382357	0.0135604	0.00241705	2.02111e-08	CA	C	preweaning lethality, complete penetrance		1
DOT1L	-0.597604	DOWN	chr19:1906000:1907000:adipose:8	adipose_subcutaneous_41f:8,adipose_subcutaneous_59f:8,adipose_subcutaneous_81f:8	19:1906359_CA_C	19:1906360:CA:C	19p13.3	CA	0.382357	0.0135604	0.00241705	2.02111e-08	CA	C	preweaning lethality, complete penetrance		1
DOT1L	-0.597604	DOWN	chr19:1941000:1942000:adipose:8_5_1	adipose_adipocyte:8,adipose_34m:5,adipose_omental_fat_pad_51f:5,adipose_subcutaneous_25f:8,adipose_subcutaneous_41f:8,adipose_subcutaneous_49f:5,adipose_subcutaneous_59f:8,adipose_subcutaneous_81f:1	rs112289078	19:1941065:A:G	19p13.3	A	0.303852	0.0141135	0.00257345	4.15469e-08	A	G	preweaning lethality, complete penetrance		1
DOT1L	-0.597604	DOWN	chr19:1941000:1942000:adipose:8_5_1	adipose_adipocyte:8,adipose_34m:5,adipose_omental_fat_pad_51f:5,adipose_subcutaneous_25f:8,adipose_subcutaneous_41f:8,adipose_subcutaneous_49f:5,adipose_subcutaneous_59f:8,adipose_subcutaneous_81f:1	rs112289078	19:1941065:A:G	19p13.3	A	0.303852	0.0141135	0.00257345	4.15469e-08	A	G	preweaning lethality, complete penetrance		1
PEX6	-0.830067	DOWN	chr6:28810000:28811000:adipose:1_3	adipose_adipocyte:1,adipose_34m:3,adipose_omental_fat_pad_51f:3,adipose_omental_fat_pad_53f:3,adipose_subcutaneous_25f:3,adipose_subcutaneous_41f:3,adipose_subcutaneous_49f:1,adipose_subcutaneous_59f:3,adipose_subcutaneous_81f:3	rs114741805	6:28810214:G:A	6p22.1	A	0.0513042	0.0288862	0.00528179	4.52827e-08	G	A	preweaning lethality, complete penetrance		1
PEX6	-0.830067	DOWN	chr6:28810000:28811000:adipose:1_3	adipose_adipocyte:1,adipose_34m:3,adipose_omental_fat_pad_51f:3,adipose_omental_fat_pad_53f:3,adipose_subcutaneous_25f:3,adipose_subcutaneous_41f:3,adipose_subcutaneous_49f:1,adipose_subcutaneous_59f:3,adipose_subcutaneous_81f:3	rs114741805	6:28810214:G:A	6p22.1	A	0.0513042	0.0288862	0.00528179	4.52827e-08	G	A	preweaning lethality, complete penetrance		1
PEX6	-0.830067	DOWN	chr6:28810000:28811000:adipose:1_3	adipose_adipocyte:1,adipose_34m:3,adipose_omental_fat_pad_51f:3,adipose_omental_fat_pad_53f:3,adipose_subcutaneous_25f:3,adipose_subcutaneous_41f:3,adipose_subcutaneous_49f:1,adipose_subcutaneous_59f:3,adipose_subcutaneous_81f:3	rs114741805	6:28810214:G:A	6p22.1	A	0.0513042	0.0288862	0.00528179	4.52827e-08	G	A	preweaning lethality, complete penetrance		1
PEX6	-0.830067	DOWN	chr6:28810000:28811000:adipose:1_3	adipose_adipocyte:1,adipose_34m:3,adipose_omental_fat_pad_51f:3,adipose_omental_fat_pad_53f:3,adipose_subcutaneous_25f:3,adipose_subcutaneous_41f:3,adipose_subcutaneous_49f:1,adipose_subcutaneous_59f:3,adipose_subcutaneous_81f:3	rs114741805	6:28810214:G:A	6p22.1	A	0.0513042	0.0288862	0.00528179	4.52827e-08	G	A	preweaning lethality, complete penetrance		1
PEX6	-0.830067	DOWN	chr6:28810000:28811000:adipose:1_3	adipose_adipocyte:1,adipose_34m:3,adipose_omental_fat_pad_51f:3,adipose_omental_fat_pad_53f:3,adipose_subcutaneous_25f:3,adipose_subcutaneous_41f:3,adipose_subcutaneous_49f:1,adipose_subcutaneous_59f:3,adipose_subcutaneous_81f:3	rs114741805	6:28810214:G:A	6p22.1	A	0.0513042	0.0288862	0.00528179	4.52827e-08	G	A	preweaning lethality, complete penetrance		1
PEX6	-0.830067	DOWN	chr6:28810000:28811000:adipose:1_3	adipose_adipocyte:1,adipose_34m:3,adipose_omental_fat_pad_51f:3,adipose_omental_fat_pad_53f:3,adipose_subcutaneous_25f:3,adipose_subcutaneous_41f:3,adipose_subcutaneous_49f:1,adipose_subcutaneous_59f:3,adipose_subcutaneous_81f:3	rs114741805	6:28810214:G:A	6p22.1	A	0.0513042	0.0288862	0.00528179	4.52827e-08	G	A	preweaning lethality, complete penetrance		1
PGAP1	0.832333	UP	chr2:197778000:197779000:adipose:5	adipose_adipocyte:5,adipose_34m:5,adipose_omental_fat_pad_51f:5,adipose_omental_fat_pad_53f:5,adipose_subcutaneous_25f:5,adipose_subcutaneous_41f:5,adipose_subcutaneous_49f:5,adipose_subcutaneous_59f:5,adipose_subcutaneous_81f:5	rs700655	2:197778907:G:A	2q33.1	A	0.47139	0.013905	0.00233741	2.70201e-09	G	A	preweaning lethality, complete penetrance		1
PGAP1	0.832333	UP	chr2:197804000:197805000:adipose:8_5	adipose_adipocyte:8,adipose_34m:8,adipose_omental_fat_pad_51f:8,adipose_omental_fat_pad_53f:5,adipose_subcutaneous_41f:8,adipose_subcutaneous_49f:8,adipose_subcutaneous_59f:8,adipose_subcutaneous_81f:8	rs78835808	2:197804386:G:A	2q33.1	A	0.191683	-0.0179265	0.00296246	1.43892e-09	G	A	preweaning lethality, complete penetrance		1
PGAP1	0.832333	UP	chr2:197761000:197762000:adipose:3	adipose_subcutaneous_41f:3	rs73054819	2:197761020:G:T	2q33.1	T	0.192568	-0.0178734	0.00295662	1.49365e-09	G	T	preweaning lethality, complete penetrance		1
PGAP1	0.832333	UP	chr2:197805000:197806000:adipose:7	adipose_34m:7,adipose_omental_fat_pad_51f:7,adipose_subcutaneous_49f:7	rs770658	2:197805147:G:C	2q33.1	C	0.477883	0.0133758	0.00233622	1.03282e-08	G	C	preweaning lethality, complete penetrance		1
PGAP1	0.832333	UP	chr2:197761000:197762000:adipose:3	adipose_subcutaneous_41f:3	rs73054819	2:197761020:G:T	2q33.1	T	0.192568	-0.0178734	0.00295662	1.49365e-09	G	T	preweaning lethality, complete penetrance		1
PGAP1	0.832333	UP	chr2:197761000:197762000:adipose:3	adipose_subcutaneous_41f:3	rs73054819	2:197761020:G:T	2q33.1	T	0.192568	-0.0178734	0.00295662	1.49365e-09	G	T	preweaning lethality, complete penetrance		1
PGAP1	0.832333	UP	chr2:197761000:197762000:adipose:3	adipose_subcutaneous_41f:3	rs73054819	2:197761020:G:T	2q33.1	T	0.192568	-0.0178734	0.00295662	1.49365e-09	G	T	preweaning lethality, complete penetrance		1
PGAP1	0.832333	UP	chr2:197778000:197779000:adipose:5	adipose_adipocyte:5,adipose_34m:5,adipose_omental_fat_pad_51f:5,adipose_omental_fat_pad_53f:5,adipose_subcutaneous_25f:5,adipose_subcutaneous_41f:5,adipose_subcutaneous_49f:5,adipose_subcutaneous_59f:5,adipose_subcutaneous_81f:5	rs700654	2:197778697:G:A	2q33.1	A	0.471751	0.0138707	0.00233709	2.9406e-09	G	A	preweaning lethality, complete penetrance		1
PGAP1	0.832333	UP	chr2:198012000:198013000:adipose:3	adipose_subcutaneous_41f:3,adipose_subcutaneous_59f:3,adipose_subcutaneous_81f:3	rs76925140	2:198012056:C:C	2q33.1	CAGA	0.198119	-0.0177543	0.00292898	1.34901e-09	C	CAGA	preweaning lethality, complete penetrance		1
PGAP1	0.832333	UP	chr2:211408000:211409000:adipose:1	adipose_adipocyte:1,adipose_subcutaneous_25f:1	2:212272813_AAAAT_A	2:211408088:AAAAT:A	2q34	A	0.23656	0.0156146	0.00275371	1.42604e-08	AAAAT	A	preweaning lethality, complete penetrance		1
PGAP1	0.832333	UP	chr2:198012000:198013000:adipose:3	adipose_subcutaneous_41f:3,adipose_subcutaneous_59f:3,adipose_subcutaneous_81f:3	rs1304164	2:198012510:C:A	2q33.1	A	0.198311	-0.0174312	0.00292333	2.48218e-09	C	A	preweaning lethality, complete penetrance		1
PGAP1	0.832333	UP	chr2:198012000:198013000:adipose:3	adipose_subcutaneous_41f:3,adipose_subcutaneous_59f:3,adipose_subcutaneous_81f:3	rs1304165	2:198012576:G:A	2q33.1	A	0.197965	-0.0178651	0.00292731	1.04268e-09	G	A	preweaning lethality, complete penetrance		1
TAF1C	-0.910079	DOWN	chr16:2039000:2040000:adipose:8	adipose_adipocyte:8	rs3211995	16:2039005:G:A	16p13.3	A	0.15887	-0.0176483	0.00320291	3.58895e-08	G	A	preweaning lethality, complete penetrance		1
TAF1C	-0.910079	DOWN	chr16:2039000:2040000:adipose:8	adipose_adipocyte:8	rs3211995	16:2039005:G:A	16p13.3	A	0.15887	-0.0176483	0.00320291	3.58895e-08	G	A	preweaning lethality, complete penetrance		1
TAF1C	-0.910079	DOWN	chr16:2039000:2040000:adipose:8	adipose_adipocyte:8	rs3211995	16:2039005:G:A	16p13.3	A	0.15887	-0.0176483	0.00320291	3.58895e-08	G	A	preweaning lethality, complete penetrance		1
TAF1C	-0.910079	DOWN	chr16:2039000:2040000:adipose:8	adipose_adipocyte:8	rs3211995	16:2039005:G:A	16p13.3	A	0.15887	-0.0176483	0.00320291	3.58895e-08	G	A	preweaning lethality, complete penetrance		1
TAF1C	-0.910079	DOWN	chr16:2039000:2040000:adipose:8	adipose_adipocyte:8	rs3211995	16:2039005:G:A	16p13.3	A	0.15887	-0.0176483	0.00320291	3.58895e-08	G	A	preweaning lethality, complete penetrance		1
TAF1C	-0.910079	DOWN	chr16:2039000:2040000:adipose:8	adipose_adipocyte:8	rs3211995	16:2039005:G:A	16p13.3	A	0.15887	-0.0176483	0.00320291	3.58895e-08	G	A	preweaning lethality, complete penetrance		1
TAF1C	-0.910079	DOWN	chr16:2039000:2040000:adipose:8	adipose_adipocyte:8	rs3211995	16:2039005:G:A	16p13.3	A	0.15887	-0.0176483	0.00320291	3.58895e-08	G	A	preweaning lethality, complete penetrance		1
TAF1C	-0.910079	DOWN	chr16:2039000:2040000:adipose:8	adipose_adipocyte:8	rs3211995	16:2039005:G:A	16p13.3	A	0.15887	-0.0176483	0.00320291	3.58895e-08	G	A	preweaning lethality, complete penetrance		1
ADCY9	-0.633738	DOWN	chr16:30958000:30959000:adipose:8	adipose_adipocyte:8,adipose_34m:8,adipose_omental_fat_pad_51f:8,adipose_subcutaneous_25f:8,adipose_subcutaneous_41f:8,adipose_subcutaneous_49f:8,adipose_subcutaneous_59f:8,adipose_subcutaneous_81f:8	rs11643872	16:30958165:G:T	16p11.2	T	0.392587	-0.0227155	0.00239113	2.11319e-21	G	T	preweaning lethality, incomplete penetrance		1
ADCY9	-0.633738	DOWN	chr16:30958000:30959000:adipose:8	adipose_adipocyte:8,adipose_34m:8,adipose_omental_fat_pad_51f:8,adipose_subcutaneous_25f:8,adipose_subcutaneous_41f:8,adipose_subcutaneous_49f:8,adipose_subcutaneous_59f:8,adipose_subcutaneous_81f:8	rs62055866	16:30958236:G:C	16p11.2	G	0.373168	-0.0133953	0.00241049	2.74509e-08	G	C	preweaning lethality, incomplete penetrance		1
ADCY9	-0.633738	DOWN	chr16:3951000:3952000:adipose:7	adipose_adipocyte:7	rs754611720	16:3951245:GTT:G	16p13.3	GTT	0.494378	0.0141558	0.00239574	3.45031e-09	GTT	G	preweaning lethality, incomplete penetrance		1
ADCY9	-0.633738	DOWN	chr16:3951000:3952000:adipose:7	adipose_adipocyte:7	rs2601773	16:3951897:C:A	16p13.3	A	0.499037	0.0131234	0.00233386	1.87744e-08	C	A	preweaning lethality, incomplete penetrance		1
ADCY9	-0.633738	DOWN	chr16:3951000:3952000:adipose:7	adipose_adipocyte:7	rs754611720	16:3951245:GTT:G	16p13.3	GTT	0.494378	0.0141558	0.00239574	3.45031e-09	GTT	G	preweaning lethality, incomplete penetrance		1
ADCY9	-0.633738	DOWN	chr16:3951000:3952000:adipose:7	adipose_adipocyte:7	rs2601773	16:3951897:C:A	16p13.3	A	0.499037	0.0131234	0.00233386	1.87744e-08	C	A	preweaning lethality, incomplete penetrance		1
ADCY9	-0.633738	DOWN	chr16:3951000:3952000:adipose:7	adipose_adipocyte:7	rs2601773	16:3951897:C:A	16p13.3	A	0.499037	0.0131234	0.00233386	1.87744e-08	C	A	preweaning lethality, incomplete penetrance		1
ADCY9	-0.633738	DOWN	chr16:3951000:3952000:adipose:7	adipose_adipocyte:7	rs2601773	16:3951897:C:A	16p13.3	A	0.499037	0.0131234	0.00233386	1.87744e-08	C	A	preweaning lethality, incomplete penetrance		1
ADCY9	-0.633738	DOWN	chr16:3951000:3952000:adipose:7	adipose_adipocyte:7	rs2601773	16:3951897:C:A	16p13.3	A	0.499037	0.0131234	0.00233386	1.87744e-08	C	A	preweaning lethality, incomplete penetrance		1
ADCY9	-0.633738	DOWN	chr16:3951000:3952000:adipose:7	adipose_adipocyte:7	rs2531998	16:3951276:G:T	16p13.3	T	0.485088	0.0139361	0.00238595	5.19657e-09	G	T	preweaning lethality, incomplete penetrance		1
ADCY9	-0.633738	DOWN	chr16:3951000:3952000:adipose:7	adipose_adipocyte:7	rs2531998	16:3951276:G:T	16p13.3	T	0.485088	0.0139361	0.00238595	5.19657e-09	G	T	preweaning lethality, incomplete penetrance		1
ADCY9	-0.633738	DOWN	chr16:3951000:3952000:adipose:7	adipose_adipocyte:7	rs2531998	16:3951276:G:T	16p13.3	T	0.485088	0.0139361	0.00238595	5.19657e-09	G	T	preweaning lethality, incomplete penetrance		1
ADCY9	-0.633738	DOWN	chr16:3951000:3952000:adipose:7	adipose_adipocyte:7	rs2531998	16:3951276:G:T	16p13.3	T	0.485088	0.0139361	0.00238595	5.19657e-09	G	T	preweaning lethality, incomplete penetrance		1
ADCY9	-0.633738	DOWN	chr16:3951000:3952000:adipose:7	adipose_adipocyte:7	rs754611720	16:3951245:GTT:G	16p13.3	GTT	0.494378	0.0141558	0.00239574	3.45031e-09	GTT	G	preweaning lethality, incomplete penetrance		1
ADCY9	-0.633738	DOWN	chr16:3951000:3952000:adipose:7	adipose_adipocyte:7	rs754611720	16:3951245:GTT:G	16p13.3	GTT	0.494378	0.0141558	0.00239574	3.45031e-09	GTT	G	preweaning lethality, incomplete penetrance		1
ADCY9	-0.633738	DOWN	chr16:3951000:3952000:adipose:7	adipose_adipocyte:7	rs2531998	16:3951276:G:T	16p13.3	T	0.485088	0.0139361	0.00238595	5.19657e-09	G	T	preweaning lethality, incomplete penetrance		1
ADCY9	-0.633738	DOWN	chr16:3951000:3952000:adipose:7	adipose_adipocyte:7	rs754611720	16:3951245:GTT:G	16p13.3	GTT	0.494378	0.0141558	0.00239574	3.45031e-09	GTT	G	preweaning lethality, incomplete penetrance		1
RHBDL3	-1.05892	DOWN	chr17:47967000:47968000:adipose:5	adipose_adipocyte:5	rs113962925	17:47967080:C:T	17q21.32	T	0.0735872	0.0292183	0.00449598	8.10942e-11	C	T	preweaning lethality, incomplete penetrance		1
RHBDL3	-1.05892	DOWN	chr17:47967000:47968000:adipose:5	adipose_adipocyte:5	rs113962925	17:47967080:C:T	17q21.32	T	0.0735872	0.0292183	0.00449598	8.10942e-11	C	T	preweaning lethality, incomplete penetrance		1
RHBDL3	-1.05892	DOWN	chr17:47967000:47968000:adipose:5	adipose_adipocyte:5	rs113962925	17:47967080:C:T	17q21.32	T	0.0735872	0.0292183	0.00449598	8.10942e-11	C	T	preweaning lethality, incomplete penetrance		1
RHBDL3	-1.05892	DOWN	chr17:47967000:47968000:adipose:5	adipose_adipocyte:5	rs113962925	17:47967080:C:T	17q21.32	T	0.0735872	0.0292183	0.00449598	8.10942e-11	C	T	preweaning lethality, incomplete penetrance		1
PEX3	2.44545	UP	chr6:142886000:142887000:adipose:5	adipose_adipocyte:5	rs9321878	6:142886464:C:T	6q24.2	T	0.433926	0.0130009	0.00237729	4.53417e-08	C	T	process of degenerative change		1
PEX3	2.44545	UP	chr6:142886000:142887000:adipose:5	adipose_adipocyte:5	rs9321878	6:142886464:C:T	6q24.2	T	0.433926	0.0130009	0.00237729	4.53417e-08	C	T	process of degenerative change		1
FNDC3A	0.708459	UP	chr13:58710000:58711000:adipose:3	adipose_subcutaneous_81f:3	rs10507618	13:58710908:G:A	13q21.1	A	0.313933	-0.0153471	0.00252241	1.17127e-09	G	A	short tibia	-278.36	-1.81687
FNDC3A	0.708459	UP	chr13:58710000:58711000:adipose:3	adipose_subcutaneous_81f:3	rs17055384	13:58710992:C:T	13q21.1	T	0.18332	-0.0197371	0.00302646	6.97013e-11	C	T	short tibia	-278.36	-1.81687
FNDC3A	0.708459	UP	chr13:58710000:58711000:adipose:3	adipose_subcutaneous_81f:3	rs9569942	13:58710493:G:T	13q21.1	T	0.304104	-0.0150581	0.00256862	4.56848e-09	G	T	short tibia	-278.36	-1.81687
SLC4A10	0.706908	UP	chr2:165306000:165307000:adipose:1	adipose_omental_fat_pad_53f:1	rs12469667	2:165306195:G:A	2q24.3	A	0.248227	-0.017047	0.00269818	2.65347e-10	G	A	small spleen		1
SLC4A10	0.706908	UP	chr2:165306000:165307000:adipose:1	adipose_omental_fat_pad_53f:1	rs12469667	2:165306195:G:A	2q24.3	A	0.248227	-0.017047	0.00269818	2.65347e-10	G	A	small spleen		1
SLC4A10	0.706908	UP	chr2:165306000:165307000:adipose:1	adipose_omental_fat_pad_53f:1	rs12469667	2:165306195:G:A	2q24.3	A	0.248227	-0.017047	0.00269818	2.65347e-10	G	A	small spleen		1
SLC4A10	0.706908	UP	chr2:165306000:165307000:adipose:1	adipose_omental_fat_pad_53f:1	rs12616539	2:165306510:G:A	2q24.3	A	0.218073	-0.0177513	0.00292659	1.31643e-09	G	A	small spleen		1
SLC4A10	0.706908	UP	chr2:165306000:165307000:adipose:1	adipose_omental_fat_pad_53f:1	rs12469667	2:165306195:G:A	2q24.3	A	0.248227	-0.017047	0.00269818	2.65347e-10	G	A	small spleen		1
SLC4A10	0.706908	UP	chr2:165306000:165307000:adipose:1	adipose_omental_fat_pad_53f:1	rs12616539	2:165306510:G:A	2q24.3	A	0.218073	-0.0177513	0.00292659	1.31643e-09	G	A	small spleen		1
SLC4A10	0.706908	UP	chr2:165306000:165307000:adipose:1	adipose_omental_fat_pad_53f:1	rs12616539	2:165306510:G:A	2q24.3	A	0.218073	-0.0177513	0.00292659	1.31643e-09	G	A	small spleen		1
SLC4A10	0.706908	UP	chr2:165306000:165307000:adipose:1	adipose_omental_fat_pad_53f:1	rs12616539	2:165306510:G:A	2q24.3	A	0.218073	-0.0177513	0.00292659	1.31643e-09	G	A	small spleen		1
SLC4A10	0.706908	UP	chr2:197805000:197806000:adipose:7	adipose_34m:7,adipose_omental_fat_pad_51f:7,adipose_subcutaneous_49f:7	rs770658	2:197805147:G:C	2q33.1	C	0.477883	0.0133758	0.00233622	1.03282e-08	G	C	small spleen		1
CD22	-0.743519	DOWN	chr19:18193000:18194000:adipose:8_5	adipose_adipocyte:8,adipose_34m:8,adipose_omental_fat_pad_51f:8,adipose_omental_fat_pad_53f:5,adipose_subcutaneous_25f:8,adipose_subcutaneous_41f:8,adipose_subcutaneous_49f:8,adipose_subcutaneous_59f:8,adipose_subcutaneous_81f:8	rs874628	19:18193890:A:G	19p13.11	G	0.286687	0.0147714	0.0025773	9.97138e-09	A	G	small superior vagus ganglion		1
RHBDL3	-1.05892	DOWN	chr17:47967000:47968000:adipose:5	adipose_adipocyte:5	rs113962925	17:47967080:C:T	17q21.32	T	0.0735872	0.0292183	0.00449598	8.10942e-11	C	T	tremors		NA
RHBDL3	-1.05892	DOWN	chr17:47967000:47968000:adipose:5	adipose_adipocyte:5	rs113962925	17:47967080:C:T	17q21.32	T	0.0735872	0.0292183	0.00449598	8.10942e-11	C	T	tremors		NA
RHBDL3	-1.05892	DOWN	chr17:47967000:47968000:adipose:5	adipose_adipocyte:5	rs113962925	17:47967080:C:T	17q21.32	T	0.0735872	0.0292183	0.00449598	8.10942e-11	C	T	tremors		NA
RHBDL3	-1.05892	DOWN	chr17:47967000:47968000:adipose:5	adipose_adipocyte:5	rs113962925	17:47967080:C:T	17q21.32	T	0.0735872	0.0292183	0.00449598	8.10942e-11	C	T	tremors		NA
SGF29	-1.07652	DOWN	chr16:28316000:28317000:adipose:1	adipose_subcutaneous_25f:1	rs2726039	16:28316142:G:A	16p11.2	A	0.403786	-0.0200046	0.00238913	5.62986e-17	G	A	tremors		NA
SGF29	-1.07652	DOWN	chr16:28316000:28317000:adipose:1	adipose_subcutaneous_25f:1	rs2055390	16:28316905:T:A	16p11.2	A	0.403804	-0.0200209	0.00238874	5.2511e-17	T	A	tremors		NA
SGF29	-1.07652	DOWN	chr16:28316000:28317000:adipose:1	adipose_subcutaneous_25f:1	rs2726039	16:28316142:G:A	16p11.2	A	0.403786	-0.0200046	0.00238913	5.62986e-17	G	A	tremors		NA
SGF29	-1.07652	DOWN	chr16:28316000:28317000:adipose:1	adipose_subcutaneous_25f:1	rs2055390	16:28316905:T:A	16p11.2	A	0.403804	-0.0200209	0.00238874	5.2511e-17	T	A	tremors		NA
SGF29	-1.07652	DOWN	chr16:28491000:28492000:adipose:5_7_3_8	adipose_adipocyte:5,adipose_34m:7,adipose_omental_fat_pad_51f:7,adipose_omental_fat_pad_53f:3,adipose_subcutaneous_25f:8,adipose_subcutaneous_41f:8,adipose_subcutaneous_49f:7,adipose_subcutaneous_81f:8	16:28502409_GATAAA_G	16:28491088:GATAAA:G	16p11.2	G	0.41058	0.0251134	0.00238394	6.04847e-26	GATAAA	G	tremors		NA
SGF29	-1.07652	DOWN	chr16:28491000:28492000:adipose:5_7_3_8	adipose_adipocyte:5,adipose_34m:7,adipose_omental_fat_pad_51f:7,adipose_omental_fat_pad_53f:3,adipose_subcutaneous_25f:8,adipose_subcutaneous_41f:8,adipose_subcutaneous_49f:7,adipose_subcutaneous_81f:8	16:28502409_GATAAA_G	16:28491088:GATAAA:G	16p11.2	G	0.41058	0.0251134	0.00238394	6.04847e-26	GATAAA	G	tremors		NA
SGF29	-1.07652	DOWN	chr16:28491000:28492000:adipose:5_7_3_8	adipose_adipocyte:5,adipose_34m:7,adipose_omental_fat_pad_51f:7,adipose_omental_fat_pad_53f:3,adipose_subcutaneous_25f:8,adipose_subcutaneous_41f:8,adipose_subcutaneous_49f:7,adipose_subcutaneous_81f:8	16:28502409_GATAAA_G	16:28491088:GATAAA:G	16p11.2	G	0.41058	0.0251134	0.00238394	6.04847e-26	GATAAA	G	tremors		NA
SGF29	-1.07652	DOWN	chr16:28491000:28492000:adipose:5_7_3_8	adipose_adipocyte:5,adipose_34m:7,adipose_omental_fat_pad_51f:7,adipose_omental_fat_pad_53f:3,adipose_subcutaneous_25f:8,adipose_subcutaneous_41f:8,adipose_subcutaneous_49f:7,adipose_subcutaneous_81f:8	16:28502409_GATAAA_G	16:28491088:GATAAA:G	16p11.2	G	0.41058	0.0251134	0.00238394	6.04847e-26	GATAAA	G	tremors		NA
SGF29	-1.07652	DOWN	chr16:28491000:28492000:adipose:5_7_3_8	adipose_adipocyte:5,adipose_34m:7,adipose_omental_fat_pad_51f:7,adipose_omental_fat_pad_53f:3,adipose_subcutaneous_25f:8,adipose_subcutaneous_41f:8,adipose_subcutaneous_49f:7,adipose_subcutaneous_81f:8	16:28502409_GATAAA_G	16:28491088:GATAAA:G	16p11.2	G	0.41058	0.0251134	0.00238394	6.04847e-26	GATAAA	G	tremors		NA
SGF29	-1.07652	DOWN	chr16:28491000:28492000:adipose:5_7_3_8	adipose_adipocyte:5,adipose_34m:7,adipose_omental_fat_pad_51f:7,adipose_omental_fat_pad_53f:3,adipose_subcutaneous_25f:8,adipose_subcutaneous_41f:8,adipose_subcutaneous_49f:7,adipose_subcutaneous_81f:8	16:28502409_GATAAA_G	16:28491088:GATAAA:G	16p11.2	G	0.41058	0.0251134	0.00238394	6.04847e-26	GATAAA	G	tremors		NA
SGF29	-1.07652	DOWN	chr16:28491000:28492000:adipose:5_7_3_8	adipose_adipocyte:5,adipose_34m:7,adipose_omental_fat_pad_51f:7,adipose_omental_fat_pad_53f:3,adipose_subcutaneous_25f:8,adipose_subcutaneous_41f:8,adipose_subcutaneous_49f:7,adipose_subcutaneous_81f:8	16:28502420_ATAAAT_A	16:28491099:ATAAAT:A	16p11.2	A	0.38309	0.0259331	0.00247542	1.12021e-25	ATAAAT	A	tremors		NA
SGF29	-1.07652	DOWN	chr16:28491000:28492000:adipose:5_7_3_8	adipose_adipocyte:5,adipose_34m:7,adipose_omental_fat_pad_51f:7,adipose_omental_fat_pad_53f:3,adipose_subcutaneous_25f:8,adipose_subcutaneous_41f:8,adipose_subcutaneous_49f:7,adipose_subcutaneous_81f:8	16:28502420_ATAAAT_A	16:28491099:ATAAAT:A	16p11.2	A	0.38309	0.0259331	0.00247542	1.12021e-25	ATAAAT	A	tremors		NA
SGF29	-1.07652	DOWN	chr16:28491000:28492000:adipose:5_7_3_8	adipose_adipocyte:5,adipose_34m:7,adipose_omental_fat_pad_51f:7,adipose_omental_fat_pad_53f:3,adipose_subcutaneous_25f:8,adipose_subcutaneous_41f:8,adipose_subcutaneous_49f:7,adipose_subcutaneous_81f:8	16:28502420_ATAAAT_A	16:28491099:ATAAAT:A	16p11.2	A	0.38309	0.0259331	0.00247542	1.12021e-25	ATAAAT	A	tremors		NA
SGF29	-1.07652	DOWN	chr16:28491000:28492000:adipose:5_7_3_8	adipose_adipocyte:5,adipose_34m:7,adipose_omental_fat_pad_51f:7,adipose_omental_fat_pad_53f:3,adipose_subcutaneous_25f:8,adipose_subcutaneous_41f:8,adipose_subcutaneous_49f:7,adipose_subcutaneous_81f:8	16:28502420_ATAAAT_A	16:28491099:ATAAAT:A	16p11.2	A	0.38309	0.0259331	0.00247542	1.12021e-25	ATAAAT	A	tremors		NA
SGF29	-1.07652	DOWN	chr16:28491000:28492000:adipose:5_7_3_8	adipose_adipocyte:5,adipose_34m:7,adipose_omental_fat_pad_51f:7,adipose_omental_fat_pad_53f:3,adipose_subcutaneous_25f:8,adipose_subcutaneous_41f:8,adipose_subcutaneous_49f:7,adipose_subcutaneous_81f:8	16:28502420_ATAAAT_A	16:28491099:ATAAAT:A	16p11.2	A	0.38309	0.0259331	0.00247542	1.12021e-25	ATAAAT	A	tremors		NA
SGF29	-1.07652	DOWN	chr16:28491000:28492000:adipose:5_7_3_8	adipose_adipocyte:5,adipose_34m:7,adipose_omental_fat_pad_51f:7,adipose_omental_fat_pad_53f:3,adipose_subcutaneous_25f:8,adipose_subcutaneous_41f:8,adipose_subcutaneous_49f:7,adipose_subcutaneous_81f:8	16:28502420_ATAAAT_A	16:28491099:ATAAAT:A	16p11.2	A	0.38309	0.0259331	0.00247542	1.12021e-25	ATAAAT	A	tremors		NA
SGF29	-1.07652	DOWN	chr16:28491000:28492000:adipose:5_7_3_8	adipose_adipocyte:5,adipose_34m:7,adipose_omental_fat_pad_51f:7,adipose_omental_fat_pad_53f:3,adipose_subcutaneous_25f:8,adipose_subcutaneous_41f:8,adipose_subcutaneous_49f:7,adipose_subcutaneous_81f:8	16:28502420_ATAAAT_A	16:28491099:ATAAAT:A	16p11.2	A	0.38309	0.0259331	0.00247542	1.12021e-25	ATAAAT	A	tremors		NA
SGF29	-1.07652	DOWN	chr16:28491000:28492000:adipose:5_7_3_8	adipose_adipocyte:5,adipose_34m:7,adipose_omental_fat_pad_51f:7,adipose_omental_fat_pad_53f:3,adipose_subcutaneous_25f:8,adipose_subcutaneous_41f:8,adipose_subcutaneous_49f:7,adipose_subcutaneous_81f:8	16:28502420_ATAAAT_A	16:28491099:ATAAAT:A	16p11.2	A	0.38309	0.0259331	0.00247542	1.12021e-25	ATAAAT	A	tremors		NA
SGF29	-1.07652	DOWN	chr16:28491000:28492000:adipose:5_7_3_8	adipose_adipocyte:5,adipose_34m:7,adipose_omental_fat_pad_51f:7,adipose_omental_fat_pad_53f:3,adipose_subcutaneous_25f:8,adipose_subcutaneous_41f:8,adipose_subcutaneous_49f:7,adipose_subcutaneous_81f:8	16:28502420_ATAAAT_A	16:28491099:ATAAAT:A	16p11.2	A	0.38309	0.0259331	0.00247542	1.12021e-25	ATAAAT	A	tremors		NA
SGF29	-1.07652	DOWN	chr16:28491000:28492000:adipose:5_7_3_8	adipose_adipocyte:5,adipose_34m:7,adipose_omental_fat_pad_51f:7,adipose_omental_fat_pad_53f:3,adipose_subcutaneous_25f:8,adipose_subcutaneous_41f:8,adipose_subcutaneous_49f:7,adipose_subcutaneous_81f:8	16:28502409_GATAAA_G	16:28491088:GATAAA:G	16p11.2	G	0.41058	0.0251134	0.00238394	6.04847e-26	GATAAA	G	tremors		NA
SGF29	-1.07652	DOWN	chr16:28491000:28492000:adipose:5_7_3_8	adipose_adipocyte:5,adipose_34m:7,adipose_omental_fat_pad_51f:7,adipose_omental_fat_pad_53f:3,adipose_subcutaneous_25f:8,adipose_subcutaneous_41f:8,adipose_subcutaneous_49f:7,adipose_subcutaneous_81f:8	16:28502409_GATAAA_G	16:28491088:GATAAA:G	16p11.2	G	0.41058	0.0251134	0.00238394	6.04847e-26	GATAAA	G	tremors		NA
SGF29	-1.07652	DOWN	chr16:28491000:28492000:adipose:5_7_3_8	adipose_adipocyte:5,adipose_34m:7,adipose_omental_fat_pad_51f:7,adipose_omental_fat_pad_53f:3,adipose_subcutaneous_25f:8,adipose_subcutaneous_41f:8,adipose_subcutaneous_49f:7,adipose_subcutaneous_81f:8	16:28502409_GATAAA_G	16:28491088:GATAAA:G	16p11.2	G	0.41058	0.0251134	0.00238394	6.04847e-26	GATAAA	G	tremors		NA
SGF29	-1.07652	DOWN	chr16:28492000:28493000:adipose:8_7_3	adipose_adipocyte:8,adipose_omental_fat_pad_51f:7,adipose_omental_fat_pad_53f:3,adipose_subcutaneous_25f:8,adipose_subcutaneous_41f:8,adipose_subcutaneous_49f:8,adipose_subcutaneous_59f:7,adipose_subcutaneous_81f:8	rs27741	16:28492860:G:A	16p11.2	A	0.418341	0.0262259	0.00236633	1.53458e-28	G	A	tremors		NA
SGF29	-1.07652	DOWN	chr16:28492000:28493000:adipose:8_7_3	adipose_adipocyte:8,adipose_omental_fat_pad_51f:7,adipose_omental_fat_pad_53f:3,adipose_subcutaneous_25f:8,adipose_subcutaneous_41f:8,adipose_subcutaneous_49f:8,adipose_subcutaneous_59f:7,adipose_subcutaneous_81f:8	rs27741	16:28492860:G:A	16p11.2	A	0.418341	0.0262259	0.00236633	1.53458e-28	G	A	tremors		NA
SGF29	-1.07652	DOWN	chr16:28492000:28493000:adipose:8_7_3	adipose_adipocyte:8,adipose_omental_fat_pad_51f:7,adipose_omental_fat_pad_53f:3,adipose_subcutaneous_25f:8,adipose_subcutaneous_41f:8,adipose_subcutaneous_49f:8,adipose_subcutaneous_59f:7,adipose_subcutaneous_81f:8	rs27741	16:28492860:G:A	16p11.2	A	0.418341	0.0262259	0.00236633	1.53458e-28	G	A	tremors		NA
SGF29	-1.07652	DOWN	chr16:28492000:28493000:adipose:8_7_3	adipose_adipocyte:8,adipose_omental_fat_pad_51f:7,adipose_omental_fat_pad_53f:3,adipose_subcutaneous_25f:8,adipose_subcutaneous_41f:8,adipose_subcutaneous_49f:8,adipose_subcutaneous_59f:7,adipose_subcutaneous_81f:8	rs27741	16:28492860:G:A	16p11.2	A	0.418341	0.0262259	0.00236633	1.53458e-28	G	A	tremors		NA
SGF29	-1.07652	DOWN	chr16:28492000:28493000:adipose:8_7_3	adipose_adipocyte:8,adipose_omental_fat_pad_51f:7,adipose_omental_fat_pad_53f:3,adipose_subcutaneous_25f:8,adipose_subcutaneous_41f:8,adipose_subcutaneous_49f:8,adipose_subcutaneous_59f:7,adipose_subcutaneous_81f:8	rs27741	16:28492860:G:A	16p11.2	A	0.418341	0.0262259	0.00236633	1.53458e-28	G	A	tremors		NA
SGF29	-1.07652	DOWN	chr16:28492000:28493000:adipose:8_7_3	adipose_adipocyte:8,adipose_omental_fat_pad_51f:7,adipose_omental_fat_pad_53f:3,adipose_subcutaneous_25f:8,adipose_subcutaneous_41f:8,adipose_subcutaneous_49f:8,adipose_subcutaneous_59f:7,adipose_subcutaneous_81f:8	rs27741	16:28492860:G:A	16p11.2	A	0.418341	0.0262259	0.00236633	1.53458e-28	G	A	tremors		NA
SGF29	-1.07652	DOWN	chr16:28492000:28493000:adipose:8_7_3	adipose_adipocyte:8,adipose_omental_fat_pad_51f:7,adipose_omental_fat_pad_53f:3,adipose_subcutaneous_25f:8,adipose_subcutaneous_41f:8,adipose_subcutaneous_49f:8,adipose_subcutaneous_59f:7,adipose_subcutaneous_81f:8	rs27741	16:28492860:G:A	16p11.2	A	0.418341	0.0262259	0.00236633	1.53458e-28	G	A	tremors		NA
SGF29	-1.07652	DOWN	chr16:28492000:28493000:adipose:8_7_3	adipose_adipocyte:8,adipose_omental_fat_pad_51f:7,adipose_omental_fat_pad_53f:3,adipose_subcutaneous_25f:8,adipose_subcutaneous_41f:8,adipose_subcutaneous_49f:8,adipose_subcutaneous_59f:7,adipose_subcutaneous_81f:8	rs27741	16:28492860:G:A	16p11.2	A	0.418341	0.0262259	0.00236633	1.53458e-28	G	A	tremors		NA
SGF29	-1.07652	DOWN	chr16:28492000:28493000:adipose:8_7_3	adipose_adipocyte:8,adipose_omental_fat_pad_51f:7,adipose_omental_fat_pad_53f:3,adipose_subcutaneous_25f:8,adipose_subcutaneous_41f:8,adipose_subcutaneous_49f:8,adipose_subcutaneous_59f:7,adipose_subcutaneous_81f:8	rs27741	16:28492860:G:A	16p11.2	A	0.418341	0.0262259	0.00236633	1.53458e-28	G	A	tremors		NA
SGF29	-1.07652	DOWN	chr16:28532000:28533000:adipose:5	adipose_subcutaneous_41f:5,adipose_subcutaneous_49f:5	rs12446550	16:28532060:G:A	16p11.2	A	0.419096	0.025977	0.00236332	4.23174e-28	G	A	tremors		NA
SGF29	-1.07652	DOWN	chr16:28532000:28533000:adipose:5	adipose_subcutaneous_41f:5,adipose_subcutaneous_49f:5	rs12446550	16:28532060:G:A	16p11.2	A	0.419096	0.025977	0.00236332	4.23174e-28	G	A	tremors		NA
SGF29	-1.07652	DOWN	chr16:28532000:28533000:adipose:5	adipose_subcutaneous_41f:5,adipose_subcutaneous_49f:5	rs12446550	16:28532060:G:A	16p11.2	A	0.419096	0.025977	0.00236332	4.23174e-28	G	A	tremors		NA
SGF29	-1.07652	DOWN	chr16:28532000:28533000:adipose:5	adipose_subcutaneous_41f:5,adipose_subcutaneous_49f:5	rs12446550	16:28532060:G:A	16p11.2	A	0.419096	0.025977	0.00236332	4.23174e-28	G	A	tremors		NA
SGF29	-1.07652	DOWN	chr16:28532000:28533000:adipose:5	adipose_subcutaneous_41f:5,adipose_subcutaneous_49f:5	rs12446550	16:28532060:G:A	16p11.2	A	0.419096	0.025977	0.00236332	4.23174e-28	G	A	tremors		NA
SGF29	-1.07652	DOWN	chr16:28532000:28533000:adipose:5	adipose_subcutaneous_41f:5,adipose_subcutaneous_49f:5	rs12446550	16:28532060:G:A	16p11.2	A	0.419096	0.025977	0.00236332	4.23174e-28	G	A	tremors		NA
SGF29	-1.07652	DOWN	chr16:28532000:28533000:adipose:5	adipose_subcutaneous_41f:5,adipose_subcutaneous_49f:5	rs12446550	16:28532060:G:A	16p11.2	A	0.419096	0.025977	0.00236332	4.23174e-28	G	A	tremors		NA
SGF29	-1.07652	DOWN	chr16:28532000:28533000:adipose:5	adipose_subcutaneous_41f:5,adipose_subcutaneous_49f:5	rs12446550	16:28532060:G:A	16p11.2	A	0.419096	0.025977	0.00236332	4.23174e-28	G	A	tremors		NA
SGF29	-1.07652	DOWN	chr16:28538000:28539000:adipose:8_1	adipose_adipocyte:8,adipose_34m:8,adipose_omental_fat_pad_51f:1,adipose_omental_fat_pad_53f:1,adipose_subcutaneous_25f:1,adipose_subcutaneous_41f:8,adipose_subcutaneous_49f:8,adipose_subcutaneous_59f:1,adipose_subcutaneous_81f:1	rs151226	16:28538502:A:C	16p11.2	A	0.458059	0.0188537	0.00234115	8.09161e-16	A	C	tremors		NA
SGF29	-1.07652	DOWN	chr16:28538000:28539000:adipose:8_1	adipose_adipocyte:8,adipose_34m:8,adipose_omental_fat_pad_51f:1,adipose_omental_fat_pad_53f:1,adipose_subcutaneous_25f:1,adipose_subcutaneous_41f:8,adipose_subcutaneous_49f:8,adipose_subcutaneous_59f:1,adipose_subcutaneous_81f:1	rs151226	16:28538502:A:C	16p11.2	A	0.458059	0.0188537	0.00234115	8.09161e-16	A	C	tremors		NA
SGF29	-1.07652	DOWN	chr16:28538000:28539000:adipose:8_1	adipose_adipocyte:8,adipose_34m:8,adipose_omental_fat_pad_51f:1,adipose_omental_fat_pad_53f:1,adipose_subcutaneous_25f:1,adipose_subcutaneous_41f:8,adipose_subcutaneous_49f:8,adipose_subcutaneous_59f:1,adipose_subcutaneous_81f:1	rs151226	16:28538502:A:C	16p11.2	A	0.458059	0.0188537	0.00234115	8.09161e-16	A	C	tremors		NA
SGF29	-1.07652	DOWN	chr16:28538000:28539000:adipose:8_1	adipose_adipocyte:8,adipose_34m:8,adipose_omental_fat_pad_51f:1,adipose_omental_fat_pad_53f:1,adipose_subcutaneous_25f:1,adipose_subcutaneous_41f:8,adipose_subcutaneous_49f:8,adipose_subcutaneous_59f:1,adipose_subcutaneous_81f:1	rs151226	16:28538502:A:C	16p11.2	A	0.458059	0.0188537	0.00234115	8.09161e-16	A	C	tremors		NA
SGF29	-1.07652	DOWN	chr16:28538000:28539000:adipose:8_1	adipose_adipocyte:8,adipose_34m:8,adipose_omental_fat_pad_51f:1,adipose_omental_fat_pad_53f:1,adipose_subcutaneous_25f:1,adipose_subcutaneous_41f:8,adipose_subcutaneous_49f:8,adipose_subcutaneous_59f:1,adipose_subcutaneous_81f:1	rs151226	16:28538502:A:C	16p11.2	A	0.458059	0.0188537	0.00234115	8.09161e-16	A	C	tremors		NA
SGF29	-1.07652	DOWN	chr16:28538000:28539000:adipose:8_1	adipose_adipocyte:8,adipose_34m:8,adipose_omental_fat_pad_51f:1,adipose_omental_fat_pad_53f:1,adipose_subcutaneous_25f:1,adipose_subcutaneous_41f:8,adipose_subcutaneous_49f:8,adipose_subcutaneous_59f:1,adipose_subcutaneous_81f:1	rs151226	16:28538502:A:C	16p11.2	A	0.458059	0.0188537	0.00234115	8.09161e-16	A	C	tremors		NA
SGF29	-1.07652	DOWN	chr16:28538000:28539000:adipose:8_1	adipose_adipocyte:8,adipose_34m:8,adipose_omental_fat_pad_51f:1,adipose_omental_fat_pad_53f:1,adipose_subcutaneous_25f:1,adipose_subcutaneous_41f:8,adipose_subcutaneous_49f:8,adipose_subcutaneous_59f:1,adipose_subcutaneous_81f:1	rs151226	16:28538502:A:C	16p11.2	A	0.458059	0.0188537	0.00234115	8.09161e-16	A	C	tremors		NA
SGF29	-1.07652	DOWN	chr16:28538000:28539000:adipose:8_1	adipose_adipocyte:8,adipose_34m:8,adipose_omental_fat_pad_51f:1,adipose_omental_fat_pad_53f:1,adipose_subcutaneous_25f:1,adipose_subcutaneous_41f:8,adipose_subcutaneous_49f:8,adipose_subcutaneous_59f:1,adipose_subcutaneous_81f:1	rs151226	16:28538502:A:C	16p11.2	A	0.458059	0.0188537	0.00234115	8.09161e-16	A	C	tremors		NA
SGF29	-1.07652	DOWN	chr16:28538000:28539000:adipose:8_1	adipose_adipocyte:8,adipose_34m:8,adipose_omental_fat_pad_51f:1,adipose_omental_fat_pad_53f:1,adipose_subcutaneous_25f:1,adipose_subcutaneous_41f:8,adipose_subcutaneous_49f:8,adipose_subcutaneous_59f:1,adipose_subcutaneous_81f:1	rs151226	16:28538502:A:C	16p11.2	A	0.458059	0.0188537	0.00234115	8.09161e-16	A	C	tremors		NA
SGF29	-1.07652	DOWN	chr16:28539000:28540000:adipose:8_1	adipose_adipocyte:8,adipose_34m:1,adipose_omental_fat_pad_51f:1,adipose_omental_fat_pad_53f:1,adipose_subcutaneous_25f:8,adipose_subcutaneous_41f:8,adipose_subcutaneous_49f:8,adipose_subcutaneous_59f:8,adipose_subcutaneous_81f:8	rs3785354	16:28539346:C:T	16p11.2	T	0.371498	0.026721	0.00240415	1.07751e-28	C	T	tremors		NA
SGF29	-1.07652	DOWN	chr16:28539000:28540000:adipose:8_1	adipose_adipocyte:8,adipose_34m:1,adipose_omental_fat_pad_51f:1,adipose_omental_fat_pad_53f:1,adipose_subcutaneous_25f:8,adipose_subcutaneous_41f:8,adipose_subcutaneous_49f:8,adipose_subcutaneous_59f:8,adipose_subcutaneous_81f:8	rs3785354	16:28539346:C:T	16p11.2	T	0.371498	0.026721	0.00240415	1.07751e-28	C	T	tremors		NA
SGF29	-1.07652	DOWN	chr16:28539000:28540000:adipose:8_1	adipose_adipocyte:8,adipose_34m:1,adipose_omental_fat_pad_51f:1,adipose_omental_fat_pad_53f:1,adipose_subcutaneous_25f:8,adipose_subcutaneous_41f:8,adipose_subcutaneous_49f:8,adipose_subcutaneous_59f:8,adipose_subcutaneous_81f:8	rs3785354	16:28539346:C:T	16p11.2	T	0.371498	0.026721	0.00240415	1.07751e-28	C	T	tremors		NA
SGF29	-1.07652	DOWN	chr16:28539000:28540000:adipose:8_1	adipose_adipocyte:8,adipose_34m:1,adipose_omental_fat_pad_51f:1,adipose_omental_fat_pad_53f:1,adipose_subcutaneous_25f:8,adipose_subcutaneous_41f:8,adipose_subcutaneous_49f:8,adipose_subcutaneous_59f:8,adipose_subcutaneous_81f:8	rs3785354	16:28539346:C:T	16p11.2	T	0.371498	0.026721	0.00240415	1.07751e-28	C	T	tremors		NA
SGF29	-1.07652	DOWN	chr16:28539000:28540000:adipose:8_1	adipose_adipocyte:8,adipose_34m:1,adipose_omental_fat_pad_51f:1,adipose_omental_fat_pad_53f:1,adipose_subcutaneous_25f:8,adipose_subcutaneous_41f:8,adipose_subcutaneous_49f:8,adipose_subcutaneous_59f:8,adipose_subcutaneous_81f:8	rs3785354	16:28539346:C:T	16p11.2	T	0.371498	0.026721	0.00240415	1.07751e-28	C	T	tremors		NA
SGF29	-1.07652	DOWN	chr16:28539000:28540000:adipose:8_1	adipose_adipocyte:8,adipose_34m:1,adipose_omental_fat_pad_51f:1,adipose_omental_fat_pad_53f:1,adipose_subcutaneous_25f:8,adipose_subcutaneous_41f:8,adipose_subcutaneous_49f:8,adipose_subcutaneous_59f:8,adipose_subcutaneous_81f:8	rs3785354	16:28539346:C:T	16p11.2	T	0.371498	0.026721	0.00240415	1.07751e-28	C	T	tremors		NA
SGF29	-1.07652	DOWN	chr16:28539000:28540000:adipose:8_1	adipose_adipocyte:8,adipose_34m:1,adipose_omental_fat_pad_51f:1,adipose_omental_fat_pad_53f:1,adipose_subcutaneous_25f:8,adipose_subcutaneous_41f:8,adipose_subcutaneous_49f:8,adipose_subcutaneous_59f:8,adipose_subcutaneous_81f:8	rs3785354	16:28539346:C:T	16p11.2	T	0.371498	0.026721	0.00240415	1.07751e-28	C	T	tremors		NA
SGF29	-1.07652	DOWN	chr16:28539000:28540000:adipose:8_1	adipose_adipocyte:8,adipose_34m:1,adipose_omental_fat_pad_51f:1,adipose_omental_fat_pad_53f:1,adipose_subcutaneous_25f:8,adipose_subcutaneous_41f:8,adipose_subcutaneous_49f:8,adipose_subcutaneous_59f:8,adipose_subcutaneous_81f:8	rs3785354	16:28539346:C:T	16p11.2	T	0.371498	0.026721	0.00240415	1.07751e-28	C	T	tremors		NA
SGF29	-1.07652	DOWN	chr16:28539000:28540000:adipose:8_1	adipose_adipocyte:8,adipose_34m:1,adipose_omental_fat_pad_51f:1,adipose_omental_fat_pad_53f:1,adipose_subcutaneous_25f:8,adipose_subcutaneous_41f:8,adipose_subcutaneous_49f:8,adipose_subcutaneous_59f:8,adipose_subcutaneous_81f:8	rs3785354	16:28539346:C:T	16p11.2	T	0.371498	0.026721	0.00240415	1.07751e-28	C	T	tremors		NA
SGF29	-1.07652	DOWN	chr16:28539000:28540000:adipose:8_1	adipose_adipocyte:8,adipose_34m:1,adipose_omental_fat_pad_51f:1,adipose_omental_fat_pad_53f:1,adipose_subcutaneous_25f:8,adipose_subcutaneous_41f:8,adipose_subcutaneous_49f:8,adipose_subcutaneous_59f:8,adipose_subcutaneous_81f:8	rs3785354	16:28539346:C:T	16p11.2	T	0.371498	0.026721	0.00240415	1.07751e-28	C	T	tremors		NA
SGF29	-1.07652	DOWN	chr16:28539000:28540000:adipose:8_1	adipose_adipocyte:8,adipose_34m:1,adipose_omental_fat_pad_51f:1,adipose_omental_fat_pad_53f:1,adipose_subcutaneous_25f:8,adipose_subcutaneous_41f:8,adipose_subcutaneous_49f:8,adipose_subcutaneous_59f:8,adipose_subcutaneous_81f:8	rs3785354	16:28539346:C:T	16p11.2	T	0.371498	0.026721	0.00240415	1.07751e-28	C	T	tremors		NA
SGF29	-1.07652	DOWN	chr16:28539000:28540000:adipose:8_1	adipose_adipocyte:8,adipose_34m:1,adipose_omental_fat_pad_51f:1,adipose_omental_fat_pad_53f:1,adipose_subcutaneous_25f:8,adipose_subcutaneous_41f:8,adipose_subcutaneous_49f:8,adipose_subcutaneous_59f:8,adipose_subcutaneous_81f:8	rs3785354	16:28539346:C:T	16p11.2	T	0.371498	0.026721	0.00240415	1.07751e-28	C	T	tremors		NA
SGF29	-1.07652	DOWN	chr16:28539000:28540000:adipose:8_1	adipose_adipocyte:8,adipose_34m:1,adipose_omental_fat_pad_51f:1,adipose_omental_fat_pad_53f:1,adipose_subcutaneous_25f:8,adipose_subcutaneous_41f:8,adipose_subcutaneous_49f:8,adipose_subcutaneous_59f:8,adipose_subcutaneous_81f:8	rs3785354	16:28539346:C:T	16p11.2	T	0.371498	0.026721	0.00240415	1.07751e-28	C	T	tremors		NA
SGF29	-1.07652	DOWN	chr16:28539000:28540000:adipose:8_1	adipose_adipocyte:8,adipose_34m:1,adipose_omental_fat_pad_51f:1,adipose_omental_fat_pad_53f:1,adipose_subcutaneous_25f:8,adipose_subcutaneous_41f:8,adipose_subcutaneous_49f:8,adipose_subcutaneous_59f:8,adipose_subcutaneous_81f:8	rs3785354	16:28539346:C:T	16p11.2	T	0.371498	0.026721	0.00240415	1.07751e-28	C	T	tremors		NA
SGF29	-1.07652	DOWN	chr16:28539000:28540000:adipose:8_1	adipose_adipocyte:8,adipose_34m:1,adipose_omental_fat_pad_51f:1,adipose_omental_fat_pad_53f:1,adipose_subcutaneous_25f:8,adipose_subcutaneous_41f:8,adipose_subcutaneous_49f:8,adipose_subcutaneous_59f:8,adipose_subcutaneous_81f:8	rs3785354	16:28539346:C:T	16p11.2	T	0.371498	0.026721	0.00240415	1.07751e-28	C	T	tremors		NA
SGF29	-1.07652	DOWN	chr16:28539000:28540000:adipose:8_1	adipose_adipocyte:8,adipose_34m:1,adipose_omental_fat_pad_51f:1,adipose_omental_fat_pad_53f:1,adipose_subcutaneous_25f:8,adipose_subcutaneous_41f:8,adipose_subcutaneous_49f:8,adipose_subcutaneous_59f:8,adipose_subcutaneous_81f:8	rs3785354	16:28539346:C:T	16p11.2	T	0.371498	0.026721	0.00240415	1.07751e-28	C	T	tremors		NA
SGF29	-1.07652	DOWN	chr16:28539000:28540000:adipose:8_1	adipose_adipocyte:8,adipose_34m:1,adipose_omental_fat_pad_51f:1,adipose_omental_fat_pad_53f:1,adipose_subcutaneous_25f:8,adipose_subcutaneous_41f:8,adipose_subcutaneous_49f:8,adipose_subcutaneous_59f:8,adipose_subcutaneous_81f:8	rs3785354	16:28539346:C:T	16p11.2	T	0.371498	0.026721	0.00240415	1.07751e-28	C	T	tremors		NA
SGF29	-1.07652	DOWN	chr16:28539000:28540000:adipose:8_1	adipose_adipocyte:8,adipose_34m:1,adipose_omental_fat_pad_51f:1,adipose_omental_fat_pad_53f:1,adipose_subcutaneous_25f:8,adipose_subcutaneous_41f:8,adipose_subcutaneous_49f:8,adipose_subcutaneous_59f:8,adipose_subcutaneous_81f:8	rs3785354	16:28539346:C:T	16p11.2	T	0.371498	0.026721	0.00240415	1.07751e-28	C	T	tremors		NA
SGF29	-1.07652	DOWN	chr16:28539000:28540000:adipose:8_1	adipose_adipocyte:8,adipose_34m:1,adipose_omental_fat_pad_51f:1,adipose_omental_fat_pad_53f:1,adipose_subcutaneous_25f:8,adipose_subcutaneous_41f:8,adipose_subcutaneous_49f:8,adipose_subcutaneous_59f:8,adipose_subcutaneous_81f:8	rs3785354	16:28539346:C:T	16p11.2	T	0.371498	0.026721	0.00240415	1.07751e-28	C	T	tremors		NA
SGF29	-1.07652	DOWN	chr16:28539000:28540000:adipose:8_1	adipose_adipocyte:8,adipose_34m:1,adipose_omental_fat_pad_51f:1,adipose_omental_fat_pad_53f:1,adipose_subcutaneous_25f:8,adipose_subcutaneous_41f:8,adipose_subcutaneous_49f:8,adipose_subcutaneous_59f:8,adipose_subcutaneous_81f:8	rs3785354	16:28539346:C:T	16p11.2	T	0.371498	0.026721	0.00240415	1.07751e-28	C	T	tremors		NA
SGF29	-1.07652	DOWN	chr16:28539000:28540000:adipose:8_1	adipose_adipocyte:8,adipose_34m:1,adipose_omental_fat_pad_51f:1,adipose_omental_fat_pad_53f:1,adipose_subcutaneous_25f:8,adipose_subcutaneous_41f:8,adipose_subcutaneous_49f:8,adipose_subcutaneous_59f:8,adipose_subcutaneous_81f:8	rs3785354	16:28539346:C:T	16p11.2	T	0.371498	0.026721	0.00240415	1.07751e-28	C	T	tremors		NA
SGF29	-1.07652	DOWN	chr16:28539000:28540000:adipose:8_1	adipose_adipocyte:8,adipose_34m:1,adipose_omental_fat_pad_51f:1,adipose_omental_fat_pad_53f:1,adipose_subcutaneous_25f:8,adipose_subcutaneous_41f:8,adipose_subcutaneous_49f:8,adipose_subcutaneous_59f:8,adipose_subcutaneous_81f:8	rs3785354	16:28539346:C:T	16p11.2	T	0.371498	0.026721	0.00240415	1.07751e-28	C	T	tremors		NA
SGF29	-1.07652	DOWN	chr16:28539000:28540000:adipose:8_1	adipose_adipocyte:8,adipose_34m:1,adipose_omental_fat_pad_51f:1,adipose_omental_fat_pad_53f:1,adipose_subcutaneous_25f:8,adipose_subcutaneous_41f:8,adipose_subcutaneous_49f:8,adipose_subcutaneous_59f:8,adipose_subcutaneous_81f:8	rs3785354	16:28539346:C:T	16p11.2	T	0.371498	0.026721	0.00240415	1.07751e-28	C	T	tremors		NA
SGF29	-1.07652	DOWN	chr16:28539000:28540000:adipose:8_1	adipose_adipocyte:8,adipose_34m:1,adipose_omental_fat_pad_51f:1,adipose_omental_fat_pad_53f:1,adipose_subcutaneous_25f:8,adipose_subcutaneous_41f:8,adipose_subcutaneous_49f:8,adipose_subcutaneous_59f:8,adipose_subcutaneous_81f:8	rs3785354	16:28539346:C:T	16p11.2	T	0.371498	0.026721	0.00240415	1.07751e-28	C	T	tremors		NA
SGF29	-1.07652	DOWN	chr16:28539000:28540000:adipose:8_1	adipose_adipocyte:8,adipose_34m:1,adipose_omental_fat_pad_51f:1,adipose_omental_fat_pad_53f:1,adipose_subcutaneous_25f:8,adipose_subcutaneous_41f:8,adipose_subcutaneous_49f:8,adipose_subcutaneous_59f:8,adipose_subcutaneous_81f:8	rs3785354	16:28539346:C:T	16p11.2	T	0.371498	0.026721	0.00240415	1.07751e-28	C	T	tremors		NA
SGF29	-1.07652	DOWN	chr16:28539000:28540000:adipose:8_1	adipose_adipocyte:8,adipose_34m:1,adipose_omental_fat_pad_51f:1,adipose_omental_fat_pad_53f:1,adipose_subcutaneous_25f:8,adipose_subcutaneous_41f:8,adipose_subcutaneous_49f:8,adipose_subcutaneous_59f:8,adipose_subcutaneous_81f:8	rs3785354	16:28539346:C:T	16p11.2	T	0.371498	0.026721	0.00240415	1.07751e-28	C	T	tremors		NA
SGF29	-1.07652	DOWN	chr16:28539000:28540000:adipose:8_1	adipose_adipocyte:8,adipose_34m:1,adipose_omental_fat_pad_51f:1,adipose_omental_fat_pad_53f:1,adipose_subcutaneous_25f:8,adipose_subcutaneous_41f:8,adipose_subcutaneous_49f:8,adipose_subcutaneous_59f:8,adipose_subcutaneous_81f:8	rs3785354	16:28539346:C:T	16p11.2	T	0.371498	0.026721	0.00240415	1.07751e-28	C	T	tremors		NA
SGF29	-1.07652	DOWN	chr16:28553000:28554000:adipose:8_7	adipose_adipocyte:8,adipose_34m:7,adipose_omental_fat_pad_51f:8,adipose_subcutaneous_25f:8,adipose_subcutaneous_41f:8,adipose_subcutaneous_49f:8,adipose_subcutaneous_59f:8,adipose_subcutaneous_81f:8	16:28565269_GA_G	16:28553948:GA:G	16p11.2	GA	0.457854	0.0190948	0.0023418	3.53444e-16	GA	G	tremors		NA
SGF29	-1.07652	DOWN	chr16:28553000:28554000:adipose:8_7	adipose_adipocyte:8,adipose_34m:7,adipose_omental_fat_pad_51f:8,adipose_subcutaneous_25f:8,adipose_subcutaneous_41f:8,adipose_subcutaneous_49f:8,adipose_subcutaneous_59f:8,adipose_subcutaneous_81f:8	16:28565269_GA_G	16:28553948:GA:G	16p11.2	GA	0.457854	0.0190948	0.0023418	3.53444e-16	GA	G	tremors		NA
SGF29	-1.07652	DOWN	chr16:28553000:28554000:adipose:8_7	adipose_adipocyte:8,adipose_34m:7,adipose_omental_fat_pad_51f:8,adipose_subcutaneous_25f:8,adipose_subcutaneous_41f:8,adipose_subcutaneous_49f:8,adipose_subcutaneous_59f:8,adipose_subcutaneous_81f:8	16:28565269_GA_G	16:28553948:GA:G	16p11.2	GA	0.457854	0.0190948	0.0023418	3.53444e-16	GA	G	tremors		NA
SGF29	-1.07652	DOWN	chr16:28553000:28554000:adipose:8_7	adipose_adipocyte:8,adipose_34m:7,adipose_omental_fat_pad_51f:8,adipose_subcutaneous_25f:8,adipose_subcutaneous_41f:8,adipose_subcutaneous_49f:8,adipose_subcutaneous_59f:8,adipose_subcutaneous_81f:8	16:28565269_GA_G	16:28553948:GA:G	16p11.2	GA	0.457854	0.0190948	0.0023418	3.53444e-16	GA	G	tremors		NA
SGF29	-1.07652	DOWN	chr16:28553000:28554000:adipose:8_7	adipose_adipocyte:8,adipose_34m:7,adipose_omental_fat_pad_51f:8,adipose_subcutaneous_25f:8,adipose_subcutaneous_41f:8,adipose_subcutaneous_49f:8,adipose_subcutaneous_59f:8,adipose_subcutaneous_81f:8	16:28565269_GA_G	16:28553948:GA:G	16p11.2	GA	0.457854	0.0190948	0.0023418	3.53444e-16	GA	G	tremors		NA
SGF29	-1.07652	DOWN	chr16:28553000:28554000:adipose:8_7	adipose_adipocyte:8,adipose_34m:7,adipose_omental_fat_pad_51f:8,adipose_subcutaneous_25f:8,adipose_subcutaneous_41f:8,adipose_subcutaneous_49f:8,adipose_subcutaneous_59f:8,adipose_subcutaneous_81f:8	16:28565269_GA_G	16:28553948:GA:G	16p11.2	GA	0.457854	0.0190948	0.0023418	3.53444e-16	GA	G	tremors		NA
SGF29	-1.07652	DOWN	chr16:28553000:28554000:adipose:8_7	adipose_adipocyte:8,adipose_34m:7,adipose_omental_fat_pad_51f:8,adipose_subcutaneous_25f:8,adipose_subcutaneous_41f:8,adipose_subcutaneous_49f:8,adipose_subcutaneous_59f:8,adipose_subcutaneous_81f:8	16:28565269_GA_G	16:28553948:GA:G	16p11.2	GA	0.457854	0.0190948	0.0023418	3.53444e-16	GA	G	tremors		NA
SGF29	-1.07652	DOWN	chr16:28553000:28554000:adipose:8_7	adipose_adipocyte:8,adipose_34m:7,adipose_omental_fat_pad_51f:8,adipose_subcutaneous_25f:8,adipose_subcutaneous_41f:8,adipose_subcutaneous_49f:8,adipose_subcutaneous_59f:8,adipose_subcutaneous_81f:8	16:28565269_GA_G	16:28553948:GA:G	16p11.2	GA	0.457854	0.0190948	0.0023418	3.53444e-16	GA	G	tremors		NA
SGF29	-1.07652	DOWN	chr16:28553000:28554000:adipose:8_7	adipose_adipocyte:8,adipose_34m:7,adipose_omental_fat_pad_51f:8,adipose_subcutaneous_25f:8,adipose_subcutaneous_41f:8,adipose_subcutaneous_49f:8,adipose_subcutaneous_59f:8,adipose_subcutaneous_81f:8	16:28565269_GA_G	16:28553948:GA:G	16p11.2	GA	0.457854	0.0190948	0.0023418	3.53444e-16	GA	G	tremors		NA
SGF29	-1.07652	DOWN	chr16:28553000:28554000:adipose:8_7	adipose_adipocyte:8,adipose_34m:7,adipose_omental_fat_pad_51f:8,adipose_subcutaneous_25f:8,adipose_subcutaneous_41f:8,adipose_subcutaneous_49f:8,adipose_subcutaneous_59f:8,adipose_subcutaneous_81f:8	16:28565269_GA_G	16:28553948:GA:G	16p11.2	GA	0.457854	0.0190948	0.0023418	3.53444e-16	GA	G	tremors		NA
SGF29	-1.07652	DOWN	chr16:28553000:28554000:adipose:8_7	adipose_adipocyte:8,adipose_34m:7,adipose_omental_fat_pad_51f:8,adipose_subcutaneous_25f:8,adipose_subcutaneous_41f:8,adipose_subcutaneous_49f:8,adipose_subcutaneous_59f:8,adipose_subcutaneous_81f:8	16:28565269_GA_G	16:28553948:GA:G	16p11.2	GA	0.457854	0.0190948	0.0023418	3.53444e-16	GA	G	tremors		NA
SGF29	-1.07652	DOWN	chr16:28553000:28554000:adipose:8_7	adipose_adipocyte:8,adipose_34m:7,adipose_omental_fat_pad_51f:8,adipose_subcutaneous_25f:8,adipose_subcutaneous_41f:8,adipose_subcutaneous_49f:8,adipose_subcutaneous_59f:8,adipose_subcutaneous_81f:8	16:28565269_GA_G	16:28553948:GA:G	16p11.2	GA	0.457854	0.0190948	0.0023418	3.53444e-16	GA	G	tremors		NA
SGF29	-1.07652	DOWN	chr16:28553000:28554000:adipose:8_7	adipose_adipocyte:8,adipose_34m:7,adipose_omental_fat_pad_51f:8,adipose_subcutaneous_25f:8,adipose_subcutaneous_41f:8,adipose_subcutaneous_49f:8,adipose_subcutaneous_59f:8,adipose_subcutaneous_81f:8	16:28565269_GA_G	16:28553948:GA:G	16p11.2	GA	0.457854	0.0190948	0.0023418	3.53444e-16	GA	G	tremors		NA
SGF29	-1.07652	DOWN	chr16:28553000:28554000:adipose:8_7	adipose_adipocyte:8,adipose_34m:7,adipose_omental_fat_pad_51f:8,adipose_subcutaneous_25f:8,adipose_subcutaneous_41f:8,adipose_subcutaneous_49f:8,adipose_subcutaneous_59f:8,adipose_subcutaneous_81f:8	16:28565269_GA_G	16:28553948:GA:G	16p11.2	GA	0.457854	0.0190948	0.0023418	3.53444e-16	GA	G	tremors		NA
SGF29	-1.07652	DOWN	chr16:28553000:28554000:adipose:8_7	adipose_adipocyte:8,adipose_34m:7,adipose_omental_fat_pad_51f:8,adipose_subcutaneous_25f:8,adipose_subcutaneous_41f:8,adipose_subcutaneous_49f:8,adipose_subcutaneous_59f:8,adipose_subcutaneous_81f:8	16:28565269_GA_G	16:28553948:GA:G	16p11.2	GA	0.457854	0.0190948	0.0023418	3.53444e-16	GA	G	tremors		NA
SGF29	-1.07652	DOWN	chr16:28553000:28554000:adipose:8_7	adipose_adipocyte:8,adipose_34m:7,adipose_omental_fat_pad_51f:8,adipose_subcutaneous_25f:8,adipose_subcutaneous_41f:8,adipose_subcutaneous_49f:8,adipose_subcutaneous_59f:8,adipose_subcutaneous_81f:8	16:28565269_GA_G	16:28553948:GA:G	16p11.2	GA	0.457854	0.0190948	0.0023418	3.53444e-16	GA	G	tremors		NA
SGF29	-1.07652	DOWN	chr16:28554000:28555000:adipose:8_5	adipose_adipocyte:8,adipose_34m:5,adipose_omental_fat_pad_51f:8,adipose_subcutaneous_25f:8,adipose_subcutaneous_41f:8,adipose_subcutaneous_49f:8,adipose_subcutaneous_59f:8,adipose_subcutaneous_81f:8	rs3859172	16:28554837:G:T	16p11.2	T	0.416878	0.0261663	0.00236556	1.95201e-28	G	T	tremors		NA
SGF29	-1.07652	DOWN	chr16:28554000:28555000:adipose:8_5	adipose_adipocyte:8,adipose_34m:5,adipose_omental_fat_pad_51f:8,adipose_subcutaneous_25f:8,adipose_subcutaneous_41f:8,adipose_subcutaneous_49f:8,adipose_subcutaneous_59f:8,adipose_subcutaneous_81f:8	rs3859172	16:28554837:G:T	16p11.2	T	0.416878	0.0261663	0.00236556	1.95201e-28	G	T	tremors		NA
SGF29	-1.07652	DOWN	chr16:28554000:28555000:adipose:8_5	adipose_adipocyte:8,adipose_34m:5,adipose_omental_fat_pad_51f:8,adipose_subcutaneous_25f:8,adipose_subcutaneous_41f:8,adipose_subcutaneous_49f:8,adipose_subcutaneous_59f:8,adipose_subcutaneous_81f:8	rs3859172	16:28554837:G:T	16p11.2	T	0.416878	0.0261663	0.00236556	1.95201e-28	G	T	tremors		NA
SGF29	-1.07652	DOWN	chr16:28554000:28555000:adipose:8_5	adipose_adipocyte:8,adipose_34m:5,adipose_omental_fat_pad_51f:8,adipose_subcutaneous_25f:8,adipose_subcutaneous_41f:8,adipose_subcutaneous_49f:8,adipose_subcutaneous_59f:8,adipose_subcutaneous_81f:8	rs3859172	16:28554837:G:T	16p11.2	T	0.416878	0.0261663	0.00236556	1.95201e-28	G	T	tremors		NA
SGF29	-1.07652	DOWN	chr16:28554000:28555000:adipose:8_5	adipose_adipocyte:8,adipose_34m:5,adipose_omental_fat_pad_51f:8,adipose_subcutaneous_25f:8,adipose_subcutaneous_41f:8,adipose_subcutaneous_49f:8,adipose_subcutaneous_59f:8,adipose_subcutaneous_81f:8	rs7187604	16:28554632:A:G	16p11.2	G	0.372978	0.026604	0.00240128	1.60156e-28	A	G	tremors		NA
SGF29	-1.07652	DOWN	chr16:28554000:28555000:adipose:8_5	adipose_adipocyte:8,adipose_34m:5,adipose_omental_fat_pad_51f:8,adipose_subcutaneous_25f:8,adipose_subcutaneous_41f:8,adipose_subcutaneous_49f:8,adipose_subcutaneous_59f:8,adipose_subcutaneous_81f:8	rs7187604	16:28554632:A:G	16p11.2	G	0.372978	0.026604	0.00240128	1.60156e-28	A	G	tremors		NA
SGF29	-1.07652	DOWN	chr16:28554000:28555000:adipose:8_5	adipose_adipocyte:8,adipose_34m:5,adipose_omental_fat_pad_51f:8,adipose_subcutaneous_25f:8,adipose_subcutaneous_41f:8,adipose_subcutaneous_49f:8,adipose_subcutaneous_59f:8,adipose_subcutaneous_81f:8	rs7187604	16:28554632:A:G	16p11.2	G	0.372978	0.026604	0.00240128	1.60156e-28	A	G	tremors		NA
SGF29	-1.07652	DOWN	chr16:28554000:28555000:adipose:8_5	adipose_adipocyte:8,adipose_34m:5,adipose_omental_fat_pad_51f:8,adipose_subcutaneous_25f:8,adipose_subcutaneous_41f:8,adipose_subcutaneous_49f:8,adipose_subcutaneous_59f:8,adipose_subcutaneous_81f:8	rs7187604	16:28554632:A:G	16p11.2	G	0.372978	0.026604	0.00240128	1.60156e-28	A	G	tremors		NA
SGF29	-1.07652	DOWN	chr16:28554000:28555000:adipose:8_5	adipose_adipocyte:8,adipose_34m:5,adipose_omental_fat_pad_51f:8,adipose_subcutaneous_25f:8,adipose_subcutaneous_41f:8,adipose_subcutaneous_49f:8,adipose_subcutaneous_59f:8,adipose_subcutaneous_81f:8	rs7187604	16:28554632:A:G	16p11.2	G	0.372978	0.026604	0.00240128	1.60156e-28	A	G	tremors		NA
SGF29	-1.07652	DOWN	chr16:28554000:28555000:adipose:8_5	adipose_adipocyte:8,adipose_34m:5,adipose_omental_fat_pad_51f:8,adipose_subcutaneous_25f:8,adipose_subcutaneous_41f:8,adipose_subcutaneous_49f:8,adipose_subcutaneous_59f:8,adipose_subcutaneous_81f:8	rs7187604	16:28554632:A:G	16p11.2	G	0.372978	0.026604	0.00240128	1.60156e-28	A	G	tremors		NA
SGF29	-1.07652	DOWN	chr16:28554000:28555000:adipose:8_5	adipose_adipocyte:8,adipose_34m:5,adipose_omental_fat_pad_51f:8,adipose_subcutaneous_25f:8,adipose_subcutaneous_41f:8,adipose_subcutaneous_49f:8,adipose_subcutaneous_59f:8,adipose_subcutaneous_81f:8	rs7187604	16:28554632:A:G	16p11.2	G	0.372978	0.026604	0.00240128	1.60156e-28	A	G	tremors		NA
SGF29	-1.07652	DOWN	chr16:28554000:28555000:adipose:8_5	adipose_adipocyte:8,adipose_34m:5,adipose_omental_fat_pad_51f:8,adipose_subcutaneous_25f:8,adipose_subcutaneous_41f:8,adipose_subcutaneous_49f:8,adipose_subcutaneous_59f:8,adipose_subcutaneous_81f:8	rs7187604	16:28554632:A:G	16p11.2	G	0.372978	0.026604	0.00240128	1.60156e-28	A	G	tremors		NA
SGF29	-1.07652	DOWN	chr16:28554000:28555000:adipose:8_5	adipose_adipocyte:8,adipose_34m:5,adipose_omental_fat_pad_51f:8,adipose_subcutaneous_25f:8,adipose_subcutaneous_41f:8,adipose_subcutaneous_49f:8,adipose_subcutaneous_59f:8,adipose_subcutaneous_81f:8	rs7187604	16:28554632:A:G	16p11.2	G	0.372978	0.026604	0.00240128	1.60156e-28	A	G	tremors		NA
SGF29	-1.07652	DOWN	chr16:28554000:28555000:adipose:8_5	adipose_adipocyte:8,adipose_34m:5,adipose_omental_fat_pad_51f:8,adipose_subcutaneous_25f:8,adipose_subcutaneous_41f:8,adipose_subcutaneous_49f:8,adipose_subcutaneous_59f:8,adipose_subcutaneous_81f:8	rs7187604	16:28554632:A:G	16p11.2	G	0.372978	0.026604	0.00240128	1.60156e-28	A	G	tremors		NA
SGF29	-1.07652	DOWN	chr16:28554000:28555000:adipose:8_5	adipose_adipocyte:8,adipose_34m:5,adipose_omental_fat_pad_51f:8,adipose_subcutaneous_25f:8,adipose_subcutaneous_41f:8,adipose_subcutaneous_49f:8,adipose_subcutaneous_59f:8,adipose_subcutaneous_81f:8	rs7187604	16:28554632:A:G	16p11.2	G	0.372978	0.026604	0.00240128	1.60156e-28	A	G	tremors		NA
SGF29	-1.07652	DOWN	chr16:28554000:28555000:adipose:8_5	adipose_adipocyte:8,adipose_34m:5,adipose_omental_fat_pad_51f:8,adipose_subcutaneous_25f:8,adipose_subcutaneous_41f:8,adipose_subcutaneous_49f:8,adipose_subcutaneous_59f:8,adipose_subcutaneous_81f:8	rs7187604	16:28554632:A:G	16p11.2	G	0.372978	0.026604	0.00240128	1.60156e-28	A	G	tremors		NA
SGF29	-1.07652	DOWN	chr16:28554000:28555000:adipose:8_5	adipose_adipocyte:8,adipose_34m:5,adipose_omental_fat_pad_51f:8,adipose_subcutaneous_25f:8,adipose_subcutaneous_41f:8,adipose_subcutaneous_49f:8,adipose_subcutaneous_59f:8,adipose_subcutaneous_81f:8	rs62034351	16:28554168:G:A	16p11.2	A	0.371681	0.026563	0.00240359	2.18178e-28	G	A	tremors		NA
SGF29	-1.07652	DOWN	chr16:28554000:28555000:adipose:8_5	adipose_adipocyte:8,adipose_34m:5,adipose_omental_fat_pad_51f:8,adipose_subcutaneous_25f:8,adipose_subcutaneous_41f:8,adipose_subcutaneous_49f:8,adipose_subcutaneous_59f:8,adipose_subcutaneous_81f:8	rs62034351	16:28554168:G:A	16p11.2	A	0.371681	0.026563	0.00240359	2.18178e-28	G	A	tremors		NA
SGF29	-1.07652	DOWN	chr16:28554000:28555000:adipose:8_5	adipose_adipocyte:8,adipose_34m:5,adipose_omental_fat_pad_51f:8,adipose_subcutaneous_25f:8,adipose_subcutaneous_41f:8,adipose_subcutaneous_49f:8,adipose_subcutaneous_59f:8,adipose_subcutaneous_81f:8	rs62034351	16:28554168:G:A	16p11.2	A	0.371681	0.026563	0.00240359	2.18178e-28	G	A	tremors		NA
SGF29	-1.07652	DOWN	chr16:28554000:28555000:adipose:8_5	adipose_adipocyte:8,adipose_34m:5,adipose_omental_fat_pad_51f:8,adipose_subcutaneous_25f:8,adipose_subcutaneous_41f:8,adipose_subcutaneous_49f:8,adipose_subcutaneous_59f:8,adipose_subcutaneous_81f:8	rs62034351	16:28554168:G:A	16p11.2	A	0.371681	0.026563	0.00240359	2.18178e-28	G	A	tremors		NA
SGF29	-1.07652	DOWN	chr16:28554000:28555000:adipose:8_5	adipose_adipocyte:8,adipose_34m:5,adipose_omental_fat_pad_51f:8,adipose_subcutaneous_25f:8,adipose_subcutaneous_41f:8,adipose_subcutaneous_49f:8,adipose_subcutaneous_59f:8,adipose_subcutaneous_81f:8	rs62034351	16:28554168:G:A	16p11.2	A	0.371681	0.026563	0.00240359	2.18178e-28	G	A	tremors		NA
SGF29	-1.07652	DOWN	chr16:28554000:28555000:adipose:8_5	adipose_adipocyte:8,adipose_34m:5,adipose_omental_fat_pad_51f:8,adipose_subcutaneous_25f:8,adipose_subcutaneous_41f:8,adipose_subcutaneous_49f:8,adipose_subcutaneous_59f:8,adipose_subcutaneous_81f:8	rs62034351	16:28554168:G:A	16p11.2	A	0.371681	0.026563	0.00240359	2.18178e-28	G	A	tremors		NA
SGF29	-1.07652	DOWN	chr16:28554000:28555000:adipose:8_5	adipose_adipocyte:8,adipose_34m:5,adipose_omental_fat_pad_51f:8,adipose_subcutaneous_25f:8,adipose_subcutaneous_41f:8,adipose_subcutaneous_49f:8,adipose_subcutaneous_59f:8,adipose_subcutaneous_81f:8	rs62034351	16:28554168:G:A	16p11.2	A	0.371681	0.026563	0.00240359	2.18178e-28	G	A	tremors		NA
SGF29	-1.07652	DOWN	chr16:28554000:28555000:adipose:8_5	adipose_adipocyte:8,adipose_34m:5,adipose_omental_fat_pad_51f:8,adipose_subcutaneous_25f:8,adipose_subcutaneous_41f:8,adipose_subcutaneous_49f:8,adipose_subcutaneous_59f:8,adipose_subcutaneous_81f:8	rs62034351	16:28554168:G:A	16p11.2	A	0.371681	0.026563	0.00240359	2.18178e-28	G	A	tremors		NA
SGF29	-1.07652	DOWN	chr16:28554000:28555000:adipose:8_5	adipose_adipocyte:8,adipose_34m:5,adipose_omental_fat_pad_51f:8,adipose_subcutaneous_25f:8,adipose_subcutaneous_41f:8,adipose_subcutaneous_49f:8,adipose_subcutaneous_59f:8,adipose_subcutaneous_81f:8	rs7191618	16:28554346:C:G	16p11.2	G	0.416864	0.0261578	0.00236587	2.06501e-28	C	G	tremors		NA
SGF29	-1.07652	DOWN	chr16:28554000:28555000:adipose:8_5	adipose_adipocyte:8,adipose_34m:5,adipose_omental_fat_pad_51f:8,adipose_subcutaneous_25f:8,adipose_subcutaneous_41f:8,adipose_subcutaneous_49f:8,adipose_subcutaneous_59f:8,adipose_subcutaneous_81f:8	rs7191618	16:28554346:C:G	16p11.2	G	0.416864	0.0261578	0.00236587	2.06501e-28	C	G	tremors		NA
SGF29	-1.07652	DOWN	chr16:28554000:28555000:adipose:8_5	adipose_adipocyte:8,adipose_34m:5,adipose_omental_fat_pad_51f:8,adipose_subcutaneous_25f:8,adipose_subcutaneous_41f:8,adipose_subcutaneous_49f:8,adipose_subcutaneous_59f:8,adipose_subcutaneous_81f:8	rs7191618	16:28554346:C:G	16p11.2	G	0.416864	0.0261578	0.00236587	2.06501e-28	C	G	tremors		NA
SGF29	-1.07652	DOWN	chr16:28554000:28555000:adipose:8_5	adipose_adipocyte:8,adipose_34m:5,adipose_omental_fat_pad_51f:8,adipose_subcutaneous_25f:8,adipose_subcutaneous_41f:8,adipose_subcutaneous_49f:8,adipose_subcutaneous_59f:8,adipose_subcutaneous_81f:8	rs7191618	16:28554346:C:G	16p11.2	G	0.416864	0.0261578	0.00236587	2.06501e-28	C	G	tremors		NA
SGF29	-1.07652	DOWN	chr16:28554000:28555000:adipose:8_5	adipose_adipocyte:8,adipose_34m:5,adipose_omental_fat_pad_51f:8,adipose_subcutaneous_25f:8,adipose_subcutaneous_41f:8,adipose_subcutaneous_49f:8,adipose_subcutaneous_59f:8,adipose_subcutaneous_81f:8	rs7187604	16:28554632:A:G	16p11.2	G	0.372978	0.026604	0.00240128	1.60156e-28	A	G	tremors		NA
SGF29	-1.07652	DOWN	chr16:28554000:28555000:adipose:8_5	adipose_adipocyte:8,adipose_34m:5,adipose_omental_fat_pad_51f:8,adipose_subcutaneous_25f:8,adipose_subcutaneous_41f:8,adipose_subcutaneous_49f:8,adipose_subcutaneous_59f:8,adipose_subcutaneous_81f:8	rs7187604	16:28554632:A:G	16p11.2	G	0.372978	0.026604	0.00240128	1.60156e-28	A	G	tremors		NA
SGF29	-1.07652	DOWN	chr16:28554000:28555000:adipose:8_5	adipose_adipocyte:8,adipose_34m:5,adipose_omental_fat_pad_51f:8,adipose_subcutaneous_25f:8,adipose_subcutaneous_41f:8,adipose_subcutaneous_49f:8,adipose_subcutaneous_59f:8,adipose_subcutaneous_81f:8	rs7187604	16:28554632:A:G	16p11.2	G	0.372978	0.026604	0.00240128	1.60156e-28	A	G	tremors		NA
SGF29	-1.07652	DOWN	chr16:28554000:28555000:adipose:8_5	adipose_adipocyte:8,adipose_34m:5,adipose_omental_fat_pad_51f:8,adipose_subcutaneous_25f:8,adipose_subcutaneous_41f:8,adipose_subcutaneous_49f:8,adipose_subcutaneous_59f:8,adipose_subcutaneous_81f:8	rs7187604	16:28554632:A:G	16p11.2	G	0.372978	0.026604	0.00240128	1.60156e-28	A	G	tremors		NA
SGF29	-1.07652	DOWN	chr16:28554000:28555000:adipose:8_5	adipose_adipocyte:8,adipose_34m:5,adipose_omental_fat_pad_51f:8,adipose_subcutaneous_25f:8,adipose_subcutaneous_41f:8,adipose_subcutaneous_49f:8,adipose_subcutaneous_59f:8,adipose_subcutaneous_81f:8	rs7187604	16:28554632:A:G	16p11.2	G	0.372978	0.026604	0.00240128	1.60156e-28	A	G	tremors		NA
SGF29	-1.07652	DOWN	chr16:28554000:28555000:adipose:8_5	adipose_adipocyte:8,adipose_34m:5,adipose_omental_fat_pad_51f:8,adipose_subcutaneous_25f:8,adipose_subcutaneous_41f:8,adipose_subcutaneous_49f:8,adipose_subcutaneous_59f:8,adipose_subcutaneous_81f:8	rs7187604	16:28554632:A:G	16p11.2	G	0.372978	0.026604	0.00240128	1.60156e-28	A	G	tremors		NA
SGF29	-1.07652	DOWN	chr16:28554000:28555000:adipose:8_5	adipose_adipocyte:8,adipose_34m:5,adipose_omental_fat_pad_51f:8,adipose_subcutaneous_25f:8,adipose_subcutaneous_41f:8,adipose_subcutaneous_49f:8,adipose_subcutaneous_59f:8,adipose_subcutaneous_81f:8	rs7187604	16:28554632:A:G	16p11.2	G	0.372978	0.026604	0.00240128	1.60156e-28	A	G	tremors		NA
SGF29	-1.07652	DOWN	chr16:28554000:28555000:adipose:8_5	adipose_adipocyte:8,adipose_34m:5,adipose_omental_fat_pad_51f:8,adipose_subcutaneous_25f:8,adipose_subcutaneous_41f:8,adipose_subcutaneous_49f:8,adipose_subcutaneous_59f:8,adipose_subcutaneous_81f:8	rs7187604	16:28554632:A:G	16p11.2	G	0.372978	0.026604	0.00240128	1.60156e-28	A	G	tremors		NA
SGF29	-1.07652	DOWN	chr16:28554000:28555000:adipose:8_5	adipose_adipocyte:8,adipose_34m:5,adipose_omental_fat_pad_51f:8,adipose_subcutaneous_25f:8,adipose_subcutaneous_41f:8,adipose_subcutaneous_49f:8,adipose_subcutaneous_59f:8,adipose_subcutaneous_81f:8	rs62034351	16:28554168:G:A	16p11.2	A	0.371681	0.026563	0.00240359	2.18178e-28	G	A	tremors		NA
SGF29	-1.07652	DOWN	chr16:28554000:28555000:adipose:8_5	adipose_adipocyte:8,adipose_34m:5,adipose_omental_fat_pad_51f:8,adipose_subcutaneous_25f:8,adipose_subcutaneous_41f:8,adipose_subcutaneous_49f:8,adipose_subcutaneous_59f:8,adipose_subcutaneous_81f:8	rs62034351	16:28554168:G:A	16p11.2	A	0.371681	0.026563	0.00240359	2.18178e-28	G	A	tremors		NA
SGF29	-1.07652	DOWN	chr16:28554000:28555000:adipose:8_5	adipose_adipocyte:8,adipose_34m:5,adipose_omental_fat_pad_51f:8,adipose_subcutaneous_25f:8,adipose_subcutaneous_41f:8,adipose_subcutaneous_49f:8,adipose_subcutaneous_59f:8,adipose_subcutaneous_81f:8	rs62034351	16:28554168:G:A	16p11.2	A	0.371681	0.026563	0.00240359	2.18178e-28	G	A	tremors		NA
SGF29	-1.07652	DOWN	chr16:28554000:28555000:adipose:8_5	adipose_adipocyte:8,adipose_34m:5,adipose_omental_fat_pad_51f:8,adipose_subcutaneous_25f:8,adipose_subcutaneous_41f:8,adipose_subcutaneous_49f:8,adipose_subcutaneous_59f:8,adipose_subcutaneous_81f:8	rs62034351	16:28554168:G:A	16p11.2	A	0.371681	0.026563	0.00240359	2.18178e-28	G	A	tremors		NA
SGF29	-1.07652	DOWN	chr16:28554000:28555000:adipose:8_5	adipose_adipocyte:8,adipose_34m:5,adipose_omental_fat_pad_51f:8,adipose_subcutaneous_25f:8,adipose_subcutaneous_41f:8,adipose_subcutaneous_49f:8,adipose_subcutaneous_59f:8,adipose_subcutaneous_81f:8	rs3859172	16:28554837:G:T	16p11.2	T	0.416878	0.0261663	0.00236556	1.95201e-28	G	T	tremors		NA
SGF29	-1.07652	DOWN	chr16:28554000:28555000:adipose:8_5	adipose_adipocyte:8,adipose_34m:5,adipose_omental_fat_pad_51f:8,adipose_subcutaneous_25f:8,adipose_subcutaneous_41f:8,adipose_subcutaneous_49f:8,adipose_subcutaneous_59f:8,adipose_subcutaneous_81f:8	rs3859172	16:28554837:G:T	16p11.2	T	0.416878	0.0261663	0.00236556	1.95201e-28	G	T	tremors		NA
SGF29	-1.07652	DOWN	chr16:28554000:28555000:adipose:8_5	adipose_adipocyte:8,adipose_34m:5,adipose_omental_fat_pad_51f:8,adipose_subcutaneous_25f:8,adipose_subcutaneous_41f:8,adipose_subcutaneous_49f:8,adipose_subcutaneous_59f:8,adipose_subcutaneous_81f:8	rs3859172	16:28554837:G:T	16p11.2	T	0.416878	0.0261663	0.00236556	1.95201e-28	G	T	tremors		NA
SGF29	-1.07652	DOWN	chr16:28554000:28555000:adipose:8_5	adipose_adipocyte:8,adipose_34m:5,adipose_omental_fat_pad_51f:8,adipose_subcutaneous_25f:8,adipose_subcutaneous_41f:8,adipose_subcutaneous_49f:8,adipose_subcutaneous_59f:8,adipose_subcutaneous_81f:8	rs3859172	16:28554837:G:T	16p11.2	T	0.416878	0.0261663	0.00236556	1.95201e-28	G	T	tremors		NA
SGF29	-1.07652	DOWN	chr16:28554000:28555000:adipose:8_5	adipose_adipocyte:8,adipose_34m:5,adipose_omental_fat_pad_51f:8,adipose_subcutaneous_25f:8,adipose_subcutaneous_41f:8,adipose_subcutaneous_49f:8,adipose_subcutaneous_59f:8,adipose_subcutaneous_81f:8	rs7191618	16:28554346:C:G	16p11.2	G	0.416864	0.0261578	0.00236587	2.06501e-28	C	G	tremors		NA
SGF29	-1.07652	DOWN	chr16:28554000:28555000:adipose:8_5	adipose_adipocyte:8,adipose_34m:5,adipose_omental_fat_pad_51f:8,adipose_subcutaneous_25f:8,adipose_subcutaneous_41f:8,adipose_subcutaneous_49f:8,adipose_subcutaneous_59f:8,adipose_subcutaneous_81f:8	rs7191618	16:28554346:C:G	16p11.2	G	0.416864	0.0261578	0.00236587	2.06501e-28	C	G	tremors		NA
SGF29	-1.07652	DOWN	chr16:28554000:28555000:adipose:8_5	adipose_adipocyte:8,adipose_34m:5,adipose_omental_fat_pad_51f:8,adipose_subcutaneous_25f:8,adipose_subcutaneous_41f:8,adipose_subcutaneous_49f:8,adipose_subcutaneous_59f:8,adipose_subcutaneous_81f:8	rs7191618	16:28554346:C:G	16p11.2	G	0.416864	0.0261578	0.00236587	2.06501e-28	C	G	tremors		NA
SGF29	-1.07652	DOWN	chr16:28554000:28555000:adipose:8_5	adipose_adipocyte:8,adipose_34m:5,adipose_omental_fat_pad_51f:8,adipose_subcutaneous_25f:8,adipose_subcutaneous_41f:8,adipose_subcutaneous_49f:8,adipose_subcutaneous_59f:8,adipose_subcutaneous_81f:8	rs7191618	16:28554346:C:G	16p11.2	G	0.416864	0.0261578	0.00236587	2.06501e-28	C	G	tremors		NA
SGF29	-1.07652	DOWN	chr16:28554000:28555000:adipose:8_5	adipose_adipocyte:8,adipose_34m:5,adipose_omental_fat_pad_51f:8,adipose_subcutaneous_25f:8,adipose_subcutaneous_41f:8,adipose_subcutaneous_49f:8,adipose_subcutaneous_59f:8,adipose_subcutaneous_81f:8	rs7187604	16:28554632:A:G	16p11.2	G	0.372978	0.026604	0.00240128	1.60156e-28	A	G	tremors		NA
SGF29	-1.07652	DOWN	chr16:28554000:28555000:adipose:8_5	adipose_adipocyte:8,adipose_34m:5,adipose_omental_fat_pad_51f:8,adipose_subcutaneous_25f:8,adipose_subcutaneous_41f:8,adipose_subcutaneous_49f:8,adipose_subcutaneous_59f:8,adipose_subcutaneous_81f:8	rs7187604	16:28554632:A:G	16p11.2	G	0.372978	0.026604	0.00240128	1.60156e-28	A	G	tremors		NA
SGF29	-1.07652	DOWN	chr16:28554000:28555000:adipose:8_5	adipose_adipocyte:8,adipose_34m:5,adipose_omental_fat_pad_51f:8,adipose_subcutaneous_25f:8,adipose_subcutaneous_41f:8,adipose_subcutaneous_49f:8,adipose_subcutaneous_59f:8,adipose_subcutaneous_81f:8	rs7187604	16:28554632:A:G	16p11.2	G	0.372978	0.026604	0.00240128	1.60156e-28	A	G	tremors		NA
SGF29	-1.07652	DOWN	chr16:28554000:28555000:adipose:8_5	adipose_adipocyte:8,adipose_34m:5,adipose_omental_fat_pad_51f:8,adipose_subcutaneous_25f:8,adipose_subcutaneous_41f:8,adipose_subcutaneous_49f:8,adipose_subcutaneous_59f:8,adipose_subcutaneous_81f:8	rs7187604	16:28554632:A:G	16p11.2	G	0.372978	0.026604	0.00240128	1.60156e-28	A	G	tremors		NA
SGF29	-1.07652	DOWN	chr16:28554000:28555000:adipose:8_5	adipose_adipocyte:8,adipose_34m:5,adipose_omental_fat_pad_51f:8,adipose_subcutaneous_25f:8,adipose_subcutaneous_41f:8,adipose_subcutaneous_49f:8,adipose_subcutaneous_59f:8,adipose_subcutaneous_81f:8	rs7191618	16:28554346:C:G	16p11.2	G	0.416864	0.0261578	0.00236587	2.06501e-28	C	G	tremors		NA
SGF29	-1.07652	DOWN	chr16:28554000:28555000:adipose:8_5	adipose_adipocyte:8,adipose_34m:5,adipose_omental_fat_pad_51f:8,adipose_subcutaneous_25f:8,adipose_subcutaneous_41f:8,adipose_subcutaneous_49f:8,adipose_subcutaneous_59f:8,adipose_subcutaneous_81f:8	rs7191618	16:28554346:C:G	16p11.2	G	0.416864	0.0261578	0.00236587	2.06501e-28	C	G	tremors		NA
SGF29	-1.07652	DOWN	chr16:28554000:28555000:adipose:8_5	adipose_adipocyte:8,adipose_34m:5,adipose_omental_fat_pad_51f:8,adipose_subcutaneous_25f:8,adipose_subcutaneous_41f:8,adipose_subcutaneous_49f:8,adipose_subcutaneous_59f:8,adipose_subcutaneous_81f:8	rs7191618	16:28554346:C:G	16p11.2	G	0.416864	0.0261578	0.00236587	2.06501e-28	C	G	tremors		NA
SGF29	-1.07652	DOWN	chr16:28554000:28555000:adipose:8_5	adipose_adipocyte:8,adipose_34m:5,adipose_omental_fat_pad_51f:8,adipose_subcutaneous_25f:8,adipose_subcutaneous_41f:8,adipose_subcutaneous_49f:8,adipose_subcutaneous_59f:8,adipose_subcutaneous_81f:8	rs7191618	16:28554346:C:G	16p11.2	G	0.416864	0.0261578	0.00236587	2.06501e-28	C	G	tremors		NA
SGF29	-1.07652	DOWN	chr16:28554000:28555000:adipose:8_5	adipose_adipocyte:8,adipose_34m:5,adipose_omental_fat_pad_51f:8,adipose_subcutaneous_25f:8,adipose_subcutaneous_41f:8,adipose_subcutaneous_49f:8,adipose_subcutaneous_59f:8,adipose_subcutaneous_81f:8	rs62034351	16:28554168:G:A	16p11.2	A	0.371681	0.026563	0.00240359	2.18178e-28	G	A	tremors		NA
SGF29	-1.07652	DOWN	chr16:28554000:28555000:adipose:8_5	adipose_adipocyte:8,adipose_34m:5,adipose_omental_fat_pad_51f:8,adipose_subcutaneous_25f:8,adipose_subcutaneous_41f:8,adipose_subcutaneous_49f:8,adipose_subcutaneous_59f:8,adipose_subcutaneous_81f:8	rs62034351	16:28554168:G:A	16p11.2	A	0.371681	0.026563	0.00240359	2.18178e-28	G	A	tremors		NA
SGF29	-1.07652	DOWN	chr16:28554000:28555000:adipose:8_5	adipose_adipocyte:8,adipose_34m:5,adipose_omental_fat_pad_51f:8,adipose_subcutaneous_25f:8,adipose_subcutaneous_41f:8,adipose_subcutaneous_49f:8,adipose_subcutaneous_59f:8,adipose_subcutaneous_81f:8	rs62034351	16:28554168:G:A	16p11.2	A	0.371681	0.026563	0.00240359	2.18178e-28	G	A	tremors		NA
SGF29	-1.07652	DOWN	chr16:28554000:28555000:adipose:8_5	adipose_adipocyte:8,adipose_34m:5,adipose_omental_fat_pad_51f:8,adipose_subcutaneous_25f:8,adipose_subcutaneous_41f:8,adipose_subcutaneous_49f:8,adipose_subcutaneous_59f:8,adipose_subcutaneous_81f:8	rs62034351	16:28554168:G:A	16p11.2	A	0.371681	0.026563	0.00240359	2.18178e-28	G	A	tremors		NA
SGF29	-1.07652	DOWN	chr16:28554000:28555000:adipose:8_5	adipose_adipocyte:8,adipose_34m:5,adipose_omental_fat_pad_51f:8,adipose_subcutaneous_25f:8,adipose_subcutaneous_41f:8,adipose_subcutaneous_49f:8,adipose_subcutaneous_59f:8,adipose_subcutaneous_81f:8	rs62034351	16:28554168:G:A	16p11.2	A	0.371681	0.026563	0.00240359	2.18178e-28	G	A	tremors		NA
SGF29	-1.07652	DOWN	chr16:28554000:28555000:adipose:8_5	adipose_adipocyte:8,adipose_34m:5,adipose_omental_fat_pad_51f:8,adipose_subcutaneous_25f:8,adipose_subcutaneous_41f:8,adipose_subcutaneous_49f:8,adipose_subcutaneous_59f:8,adipose_subcutaneous_81f:8	rs62034351	16:28554168:G:A	16p11.2	A	0.371681	0.026563	0.00240359	2.18178e-28	G	A	tremors		NA
SGF29	-1.07652	DOWN	chr16:28554000:28555000:adipose:8_5	adipose_adipocyte:8,adipose_34m:5,adipose_omental_fat_pad_51f:8,adipose_subcutaneous_25f:8,adipose_subcutaneous_41f:8,adipose_subcutaneous_49f:8,adipose_subcutaneous_59f:8,adipose_subcutaneous_81f:8	rs62034351	16:28554168:G:A	16p11.2	A	0.371681	0.026563	0.00240359	2.18178e-28	G	A	tremors		NA
SGF29	-1.07652	DOWN	chr16:28554000:28555000:adipose:8_5	adipose_adipocyte:8,adipose_34m:5,adipose_omental_fat_pad_51f:8,adipose_subcutaneous_25f:8,adipose_subcutaneous_41f:8,adipose_subcutaneous_49f:8,adipose_subcutaneous_59f:8,adipose_subcutaneous_81f:8	rs62034351	16:28554168:G:A	16p11.2	A	0.371681	0.026563	0.00240359	2.18178e-28	G	A	tremors		NA
SGF29	-1.07652	DOWN	chr16:28554000:28555000:adipose:8_5	adipose_adipocyte:8,adipose_34m:5,adipose_omental_fat_pad_51f:8,adipose_subcutaneous_25f:8,adipose_subcutaneous_41f:8,adipose_subcutaneous_49f:8,adipose_subcutaneous_59f:8,adipose_subcutaneous_81f:8	rs7187604	16:28554632:A:G	16p11.2	G	0.372978	0.026604	0.00240128	1.60156e-28	A	G	tremors		NA
SGF29	-1.07652	DOWN	chr16:28554000:28555000:adipose:8_5	adipose_adipocyte:8,adipose_34m:5,adipose_omental_fat_pad_51f:8,adipose_subcutaneous_25f:8,adipose_subcutaneous_41f:8,adipose_subcutaneous_49f:8,adipose_subcutaneous_59f:8,adipose_subcutaneous_81f:8	rs7187604	16:28554632:A:G	16p11.2	G	0.372978	0.026604	0.00240128	1.60156e-28	A	G	tremors		NA
SGF29	-1.07652	DOWN	chr16:28554000:28555000:adipose:8_5	adipose_adipocyte:8,adipose_34m:5,adipose_omental_fat_pad_51f:8,adipose_subcutaneous_25f:8,adipose_subcutaneous_41f:8,adipose_subcutaneous_49f:8,adipose_subcutaneous_59f:8,adipose_subcutaneous_81f:8	rs7187604	16:28554632:A:G	16p11.2	G	0.372978	0.026604	0.00240128	1.60156e-28	A	G	tremors		NA
SGF29	-1.07652	DOWN	chr16:28554000:28555000:adipose:8_5	adipose_adipocyte:8,adipose_34m:5,adipose_omental_fat_pad_51f:8,adipose_subcutaneous_25f:8,adipose_subcutaneous_41f:8,adipose_subcutaneous_49f:8,adipose_subcutaneous_59f:8,adipose_subcutaneous_81f:8	rs7187604	16:28554632:A:G	16p11.2	G	0.372978	0.026604	0.00240128	1.60156e-28	A	G	tremors		NA
SGF29	-1.07652	DOWN	chr16:28554000:28555000:adipose:8_5	adipose_adipocyte:8,adipose_34m:5,adipose_omental_fat_pad_51f:8,adipose_subcutaneous_25f:8,adipose_subcutaneous_41f:8,adipose_subcutaneous_49f:8,adipose_subcutaneous_59f:8,adipose_subcutaneous_81f:8	rs3859172	16:28554837:G:T	16p11.2	T	0.416878	0.0261663	0.00236556	1.95201e-28	G	T	tremors		NA
SGF29	-1.07652	DOWN	chr16:28554000:28555000:adipose:8_5	adipose_adipocyte:8,adipose_34m:5,adipose_omental_fat_pad_51f:8,adipose_subcutaneous_25f:8,adipose_subcutaneous_41f:8,adipose_subcutaneous_49f:8,adipose_subcutaneous_59f:8,adipose_subcutaneous_81f:8	rs3859172	16:28554837:G:T	16p11.2	T	0.416878	0.0261663	0.00236556	1.95201e-28	G	T	tremors		NA
SGF29	-1.07652	DOWN	chr16:28554000:28555000:adipose:8_5	adipose_adipocyte:8,adipose_34m:5,adipose_omental_fat_pad_51f:8,adipose_subcutaneous_25f:8,adipose_subcutaneous_41f:8,adipose_subcutaneous_49f:8,adipose_subcutaneous_59f:8,adipose_subcutaneous_81f:8	rs3859172	16:28554837:G:T	16p11.2	T	0.416878	0.0261663	0.00236556	1.95201e-28	G	T	tremors		NA
SGF29	-1.07652	DOWN	chr16:28554000:28555000:adipose:8_5	adipose_adipocyte:8,adipose_34m:5,adipose_omental_fat_pad_51f:8,adipose_subcutaneous_25f:8,adipose_subcutaneous_41f:8,adipose_subcutaneous_49f:8,adipose_subcutaneous_59f:8,adipose_subcutaneous_81f:8	rs3859172	16:28554837:G:T	16p11.2	T	0.416878	0.0261663	0.00236556	1.95201e-28	G	T	tremors		NA
SGF29	-1.07652	DOWN	chr16:28554000:28555000:adipose:8_5	adipose_adipocyte:8,adipose_34m:5,adipose_omental_fat_pad_51f:8,adipose_subcutaneous_25f:8,adipose_subcutaneous_41f:8,adipose_subcutaneous_49f:8,adipose_subcutaneous_59f:8,adipose_subcutaneous_81f:8	rs62034351	16:28554168:G:A	16p11.2	A	0.371681	0.026563	0.00240359	2.18178e-28	G	A	tremors		NA
SGF29	-1.07652	DOWN	chr16:28554000:28555000:adipose:8_5	adipose_adipocyte:8,adipose_34m:5,adipose_omental_fat_pad_51f:8,adipose_subcutaneous_25f:8,adipose_subcutaneous_41f:8,adipose_subcutaneous_49f:8,adipose_subcutaneous_59f:8,adipose_subcutaneous_81f:8	rs62034351	16:28554168:G:A	16p11.2	A	0.371681	0.026563	0.00240359	2.18178e-28	G	A	tremors		NA
SGF29	-1.07652	DOWN	chr16:28554000:28555000:adipose:8_5	adipose_adipocyte:8,adipose_34m:5,adipose_omental_fat_pad_51f:8,adipose_subcutaneous_25f:8,adipose_subcutaneous_41f:8,adipose_subcutaneous_49f:8,adipose_subcutaneous_59f:8,adipose_subcutaneous_81f:8	rs62034351	16:28554168:G:A	16p11.2	A	0.371681	0.026563	0.00240359	2.18178e-28	G	A	tremors		NA
SGF29	-1.07652	DOWN	chr16:28554000:28555000:adipose:8_5	adipose_adipocyte:8,adipose_34m:5,adipose_omental_fat_pad_51f:8,adipose_subcutaneous_25f:8,adipose_subcutaneous_41f:8,adipose_subcutaneous_49f:8,adipose_subcutaneous_59f:8,adipose_subcutaneous_81f:8	rs62034351	16:28554168:G:A	16p11.2	A	0.371681	0.026563	0.00240359	2.18178e-28	G	A	tremors		NA
SGF29	-1.07652	DOWN	chr16:28554000:28555000:adipose:8_5	adipose_adipocyte:8,adipose_34m:5,adipose_omental_fat_pad_51f:8,adipose_subcutaneous_25f:8,adipose_subcutaneous_41f:8,adipose_subcutaneous_49f:8,adipose_subcutaneous_59f:8,adipose_subcutaneous_81f:8	rs7187604	16:28554632:A:G	16p11.2	G	0.372978	0.026604	0.00240128	1.60156e-28	A	G	tremors		NA
SGF29	-1.07652	DOWN	chr16:28554000:28555000:adipose:8_5	adipose_adipocyte:8,adipose_34m:5,adipose_omental_fat_pad_51f:8,adipose_subcutaneous_25f:8,adipose_subcutaneous_41f:8,adipose_subcutaneous_49f:8,adipose_subcutaneous_59f:8,adipose_subcutaneous_81f:8	rs7187604	16:28554632:A:G	16p11.2	G	0.372978	0.026604	0.00240128	1.60156e-28	A	G	tremors		NA
SGF29	-1.07652	DOWN	chr16:28554000:28555000:adipose:8_5	adipose_adipocyte:8,adipose_34m:5,adipose_omental_fat_pad_51f:8,adipose_subcutaneous_25f:8,adipose_subcutaneous_41f:8,adipose_subcutaneous_49f:8,adipose_subcutaneous_59f:8,adipose_subcutaneous_81f:8	rs7187604	16:28554632:A:G	16p11.2	G	0.372978	0.026604	0.00240128	1.60156e-28	A	G	tremors		NA
SGF29	-1.07652	DOWN	chr16:28554000:28555000:adipose:8_5	adipose_adipocyte:8,adipose_34m:5,adipose_omental_fat_pad_51f:8,adipose_subcutaneous_25f:8,adipose_subcutaneous_41f:8,adipose_subcutaneous_49f:8,adipose_subcutaneous_59f:8,adipose_subcutaneous_81f:8	rs7187604	16:28554632:A:G	16p11.2	G	0.372978	0.026604	0.00240128	1.60156e-28	A	G	tremors		NA
SGF29	-1.07652	DOWN	chr16:28554000:28555000:adipose:8_5	adipose_adipocyte:8,adipose_34m:5,adipose_omental_fat_pad_51f:8,adipose_subcutaneous_25f:8,adipose_subcutaneous_41f:8,adipose_subcutaneous_49f:8,adipose_subcutaneous_59f:8,adipose_subcutaneous_81f:8	rs7187604	16:28554632:A:G	16p11.2	G	0.372978	0.026604	0.00240128	1.60156e-28	A	G	tremors		NA
SGF29	-1.07652	DOWN	chr16:28554000:28555000:adipose:8_5	adipose_adipocyte:8,adipose_34m:5,adipose_omental_fat_pad_51f:8,adipose_subcutaneous_25f:8,adipose_subcutaneous_41f:8,adipose_subcutaneous_49f:8,adipose_subcutaneous_59f:8,adipose_subcutaneous_81f:8	rs7187604	16:28554632:A:G	16p11.2	G	0.372978	0.026604	0.00240128	1.60156e-28	A	G	tremors		NA
SGF29	-1.07652	DOWN	chr16:28554000:28555000:adipose:8_5	adipose_adipocyte:8,adipose_34m:5,adipose_omental_fat_pad_51f:8,adipose_subcutaneous_25f:8,adipose_subcutaneous_41f:8,adipose_subcutaneous_49f:8,adipose_subcutaneous_59f:8,adipose_subcutaneous_81f:8	rs7187604	16:28554632:A:G	16p11.2	G	0.372978	0.026604	0.00240128	1.60156e-28	A	G	tremors		NA
SGF29	-1.07652	DOWN	chr16:28554000:28555000:adipose:8_5	adipose_adipocyte:8,adipose_34m:5,adipose_omental_fat_pad_51f:8,adipose_subcutaneous_25f:8,adipose_subcutaneous_41f:8,adipose_subcutaneous_49f:8,adipose_subcutaneous_59f:8,adipose_subcutaneous_81f:8	rs7187604	16:28554632:A:G	16p11.2	G	0.372978	0.026604	0.00240128	1.60156e-28	A	G	tremors		NA
SGF29	-1.07652	DOWN	chr16:28554000:28555000:adipose:8_5	adipose_adipocyte:8,adipose_34m:5,adipose_omental_fat_pad_51f:8,adipose_subcutaneous_25f:8,adipose_subcutaneous_41f:8,adipose_subcutaneous_49f:8,adipose_subcutaneous_59f:8,adipose_subcutaneous_81f:8	rs7191618	16:28554346:C:G	16p11.2	G	0.416864	0.0261578	0.00236587	2.06501e-28	C	G	tremors		NA
SGF29	-1.07652	DOWN	chr16:28554000:28555000:adipose:8_5	adipose_adipocyte:8,adipose_34m:5,adipose_omental_fat_pad_51f:8,adipose_subcutaneous_25f:8,adipose_subcutaneous_41f:8,adipose_subcutaneous_49f:8,adipose_subcutaneous_59f:8,adipose_subcutaneous_81f:8	rs7191618	16:28554346:C:G	16p11.2	G	0.416864	0.0261578	0.00236587	2.06501e-28	C	G	tremors		NA
SGF29	-1.07652	DOWN	chr16:28554000:28555000:adipose:8_5	adipose_adipocyte:8,adipose_34m:5,adipose_omental_fat_pad_51f:8,adipose_subcutaneous_25f:8,adipose_subcutaneous_41f:8,adipose_subcutaneous_49f:8,adipose_subcutaneous_59f:8,adipose_subcutaneous_81f:8	rs7191618	16:28554346:C:G	16p11.2	G	0.416864	0.0261578	0.00236587	2.06501e-28	C	G	tremors		NA
SGF29	-1.07652	DOWN	chr16:28554000:28555000:adipose:8_5	adipose_adipocyte:8,adipose_34m:5,adipose_omental_fat_pad_51f:8,adipose_subcutaneous_25f:8,adipose_subcutaneous_41f:8,adipose_subcutaneous_49f:8,adipose_subcutaneous_59f:8,adipose_subcutaneous_81f:8	rs7191618	16:28554346:C:G	16p11.2	G	0.416864	0.0261578	0.00236587	2.06501e-28	C	G	tremors		NA
SGF29	-1.07652	DOWN	chr16:28554000:28555000:adipose:8_5	adipose_adipocyte:8,adipose_34m:5,adipose_omental_fat_pad_51f:8,adipose_subcutaneous_25f:8,adipose_subcutaneous_41f:8,adipose_subcutaneous_49f:8,adipose_subcutaneous_59f:8,adipose_subcutaneous_81f:8	rs62034351	16:28554168:G:A	16p11.2	A	0.371681	0.026563	0.00240359	2.18178e-28	G	A	tremors		NA
SGF29	-1.07652	DOWN	chr16:28554000:28555000:adipose:8_5	adipose_adipocyte:8,adipose_34m:5,adipose_omental_fat_pad_51f:8,adipose_subcutaneous_25f:8,adipose_subcutaneous_41f:8,adipose_subcutaneous_49f:8,adipose_subcutaneous_59f:8,adipose_subcutaneous_81f:8	rs62034351	16:28554168:G:A	16p11.2	A	0.371681	0.026563	0.00240359	2.18178e-28	G	A	tremors		NA
SGF29	-1.07652	DOWN	chr16:28554000:28555000:adipose:8_5	adipose_adipocyte:8,adipose_34m:5,adipose_omental_fat_pad_51f:8,adipose_subcutaneous_25f:8,adipose_subcutaneous_41f:8,adipose_subcutaneous_49f:8,adipose_subcutaneous_59f:8,adipose_subcutaneous_81f:8	rs62034351	16:28554168:G:A	16p11.2	A	0.371681	0.026563	0.00240359	2.18178e-28	G	A	tremors		NA
SGF29	-1.07652	DOWN	chr16:28554000:28555000:adipose:8_5	adipose_adipocyte:8,adipose_34m:5,adipose_omental_fat_pad_51f:8,adipose_subcutaneous_25f:8,adipose_subcutaneous_41f:8,adipose_subcutaneous_49f:8,adipose_subcutaneous_59f:8,adipose_subcutaneous_81f:8	rs62034351	16:28554168:G:A	16p11.2	A	0.371681	0.026563	0.00240359	2.18178e-28	G	A	tremors		NA
SGF29	-1.07652	DOWN	chr16:28554000:28555000:adipose:8_5	adipose_adipocyte:8,adipose_34m:5,adipose_omental_fat_pad_51f:8,adipose_subcutaneous_25f:8,adipose_subcutaneous_41f:8,adipose_subcutaneous_49f:8,adipose_subcutaneous_59f:8,adipose_subcutaneous_81f:8	rs7187604	16:28554632:A:G	16p11.2	G	0.372978	0.026604	0.00240128	1.60156e-28	A	G	tremors		NA
SGF29	-1.07652	DOWN	chr16:28554000:28555000:adipose:8_5	adipose_adipocyte:8,adipose_34m:5,adipose_omental_fat_pad_51f:8,adipose_subcutaneous_25f:8,adipose_subcutaneous_41f:8,adipose_subcutaneous_49f:8,adipose_subcutaneous_59f:8,adipose_subcutaneous_81f:8	rs7187604	16:28554632:A:G	16p11.2	G	0.372978	0.026604	0.00240128	1.60156e-28	A	G	tremors		NA
SGF29	-1.07652	DOWN	chr16:28554000:28555000:adipose:8_5	adipose_adipocyte:8,adipose_34m:5,adipose_omental_fat_pad_51f:8,adipose_subcutaneous_25f:8,adipose_subcutaneous_41f:8,adipose_subcutaneous_49f:8,adipose_subcutaneous_59f:8,adipose_subcutaneous_81f:8	rs7187604	16:28554632:A:G	16p11.2	G	0.372978	0.026604	0.00240128	1.60156e-28	A	G	tremors		NA
SGF29	-1.07652	DOWN	chr16:28554000:28555000:adipose:8_5	adipose_adipocyte:8,adipose_34m:5,adipose_omental_fat_pad_51f:8,adipose_subcutaneous_25f:8,adipose_subcutaneous_41f:8,adipose_subcutaneous_49f:8,adipose_subcutaneous_59f:8,adipose_subcutaneous_81f:8	rs7187604	16:28554632:A:G	16p11.2	G	0.372978	0.026604	0.00240128	1.60156e-28	A	G	tremors		NA
SGF29	-1.07652	DOWN	chr16:28554000:28555000:adipose:8_5	adipose_adipocyte:8,adipose_34m:5,adipose_omental_fat_pad_51f:8,adipose_subcutaneous_25f:8,adipose_subcutaneous_41f:8,adipose_subcutaneous_49f:8,adipose_subcutaneous_59f:8,adipose_subcutaneous_81f:8	rs7191618	16:28554346:C:G	16p11.2	G	0.416864	0.0261578	0.00236587	2.06501e-28	C	G	tremors		NA
SGF29	-1.07652	DOWN	chr16:28554000:28555000:adipose:8_5	adipose_adipocyte:8,adipose_34m:5,adipose_omental_fat_pad_51f:8,adipose_subcutaneous_25f:8,adipose_subcutaneous_41f:8,adipose_subcutaneous_49f:8,adipose_subcutaneous_59f:8,adipose_subcutaneous_81f:8	rs7191618	16:28554346:C:G	16p11.2	G	0.416864	0.0261578	0.00236587	2.06501e-28	C	G	tremors		NA
SGF29	-1.07652	DOWN	chr16:28554000:28555000:adipose:8_5	adipose_adipocyte:8,adipose_34m:5,adipose_omental_fat_pad_51f:8,adipose_subcutaneous_25f:8,adipose_subcutaneous_41f:8,adipose_subcutaneous_49f:8,adipose_subcutaneous_59f:8,adipose_subcutaneous_81f:8	rs7191618	16:28554346:C:G	16p11.2	G	0.416864	0.0261578	0.00236587	2.06501e-28	C	G	tremors		NA
SGF29	-1.07652	DOWN	chr16:28554000:28555000:adipose:8_5	adipose_adipocyte:8,adipose_34m:5,adipose_omental_fat_pad_51f:8,adipose_subcutaneous_25f:8,adipose_subcutaneous_41f:8,adipose_subcutaneous_49f:8,adipose_subcutaneous_59f:8,adipose_subcutaneous_81f:8	rs7191618	16:28554346:C:G	16p11.2	G	0.416864	0.0261578	0.00236587	2.06501e-28	C	G	tremors		NA
SGF29	-1.07652	DOWN	chr16:28554000:28555000:adipose:8_5	adipose_adipocyte:8,adipose_34m:5,adipose_omental_fat_pad_51f:8,adipose_subcutaneous_25f:8,adipose_subcutaneous_41f:8,adipose_subcutaneous_49f:8,adipose_subcutaneous_59f:8,adipose_subcutaneous_81f:8	rs7187604	16:28554632:A:G	16p11.2	G	0.372978	0.026604	0.00240128	1.60156e-28	A	G	tremors		NA
SGF29	-1.07652	DOWN	chr16:28554000:28555000:adipose:8_5	adipose_adipocyte:8,adipose_34m:5,adipose_omental_fat_pad_51f:8,adipose_subcutaneous_25f:8,adipose_subcutaneous_41f:8,adipose_subcutaneous_49f:8,adipose_subcutaneous_59f:8,adipose_subcutaneous_81f:8	rs7187604	16:28554632:A:G	16p11.2	G	0.372978	0.026604	0.00240128	1.60156e-28	A	G	tremors		NA
SGF29	-1.07652	DOWN	chr16:28554000:28555000:adipose:8_5	adipose_adipocyte:8,adipose_34m:5,adipose_omental_fat_pad_51f:8,adipose_subcutaneous_25f:8,adipose_subcutaneous_41f:8,adipose_subcutaneous_49f:8,adipose_subcutaneous_59f:8,adipose_subcutaneous_81f:8	rs7187604	16:28554632:A:G	16p11.2	G	0.372978	0.026604	0.00240128	1.60156e-28	A	G	tremors		NA
SGF29	-1.07652	DOWN	chr16:28554000:28555000:adipose:8_5	adipose_adipocyte:8,adipose_34m:5,adipose_omental_fat_pad_51f:8,adipose_subcutaneous_25f:8,adipose_subcutaneous_41f:8,adipose_subcutaneous_49f:8,adipose_subcutaneous_59f:8,adipose_subcutaneous_81f:8	rs7187604	16:28554632:A:G	16p11.2	G	0.372978	0.026604	0.00240128	1.60156e-28	A	G	tremors		NA
SGF29	-1.07652	DOWN	chr16:28554000:28555000:adipose:8_5	adipose_adipocyte:8,adipose_34m:5,adipose_omental_fat_pad_51f:8,adipose_subcutaneous_25f:8,adipose_subcutaneous_41f:8,adipose_subcutaneous_49f:8,adipose_subcutaneous_59f:8,adipose_subcutaneous_81f:8	rs3859172	16:28554837:G:T	16p11.2	T	0.416878	0.0261663	0.00236556	1.95201e-28	G	T	tremors		NA
SGF29	-1.07652	DOWN	chr16:28554000:28555000:adipose:8_5	adipose_adipocyte:8,adipose_34m:5,adipose_omental_fat_pad_51f:8,adipose_subcutaneous_25f:8,adipose_subcutaneous_41f:8,adipose_subcutaneous_49f:8,adipose_subcutaneous_59f:8,adipose_subcutaneous_81f:8	rs3859172	16:28554837:G:T	16p11.2	T	0.416878	0.0261663	0.00236556	1.95201e-28	G	T	tremors		NA
SGF29	-1.07652	DOWN	chr16:28554000:28555000:adipose:8_5	adipose_adipocyte:8,adipose_34m:5,adipose_omental_fat_pad_51f:8,adipose_subcutaneous_25f:8,adipose_subcutaneous_41f:8,adipose_subcutaneous_49f:8,adipose_subcutaneous_59f:8,adipose_subcutaneous_81f:8	rs3859172	16:28554837:G:T	16p11.2	T	0.416878	0.0261663	0.00236556	1.95201e-28	G	T	tremors		NA
SGF29	-1.07652	DOWN	chr16:28554000:28555000:adipose:8_5	adipose_adipocyte:8,adipose_34m:5,adipose_omental_fat_pad_51f:8,adipose_subcutaneous_25f:8,adipose_subcutaneous_41f:8,adipose_subcutaneous_49f:8,adipose_subcutaneous_59f:8,adipose_subcutaneous_81f:8	rs3859172	16:28554837:G:T	16p11.2	T	0.416878	0.0261663	0.00236556	1.95201e-28	G	T	tremors		NA
SGF29	-1.07652	DOWN	chr16:28554000:28555000:adipose:8_5	adipose_adipocyte:8,adipose_34m:5,adipose_omental_fat_pad_51f:8,adipose_subcutaneous_25f:8,adipose_subcutaneous_41f:8,adipose_subcutaneous_49f:8,adipose_subcutaneous_59f:8,adipose_subcutaneous_81f:8	rs3859172	16:28554837:G:T	16p11.2	T	0.416878	0.0261663	0.00236556	1.95201e-28	G	T	tremors		NA
SGF29	-1.07652	DOWN	chr16:28554000:28555000:adipose:8_5	adipose_adipocyte:8,adipose_34m:5,adipose_omental_fat_pad_51f:8,adipose_subcutaneous_25f:8,adipose_subcutaneous_41f:8,adipose_subcutaneous_49f:8,adipose_subcutaneous_59f:8,adipose_subcutaneous_81f:8	rs3859172	16:28554837:G:T	16p11.2	T	0.416878	0.0261663	0.00236556	1.95201e-28	G	T	tremors		NA
SGF29	-1.07652	DOWN	chr16:28554000:28555000:adipose:8_5	adipose_adipocyte:8,adipose_34m:5,adipose_omental_fat_pad_51f:8,adipose_subcutaneous_25f:8,adipose_subcutaneous_41f:8,adipose_subcutaneous_49f:8,adipose_subcutaneous_59f:8,adipose_subcutaneous_81f:8	rs3859172	16:28554837:G:T	16p11.2	T	0.416878	0.0261663	0.00236556	1.95201e-28	G	T	tremors		NA
SGF29	-1.07652	DOWN	chr16:28554000:28555000:adipose:8_5	adipose_adipocyte:8,adipose_34m:5,adipose_omental_fat_pad_51f:8,adipose_subcutaneous_25f:8,adipose_subcutaneous_41f:8,adipose_subcutaneous_49f:8,adipose_subcutaneous_59f:8,adipose_subcutaneous_81f:8	rs3859172	16:28554837:G:T	16p11.2	T	0.416878	0.0261663	0.00236556	1.95201e-28	G	T	tremors		NA
SGF29	-1.07652	DOWN	chr16:28554000:28555000:adipose:8_5	adipose_adipocyte:8,adipose_34m:5,adipose_omental_fat_pad_51f:8,adipose_subcutaneous_25f:8,adipose_subcutaneous_41f:8,adipose_subcutaneous_49f:8,adipose_subcutaneous_59f:8,adipose_subcutaneous_81f:8	rs62034351	16:28554168:G:A	16p11.2	A	0.371681	0.026563	0.00240359	2.18178e-28	G	A	tremors		NA
SGF29	-1.07652	DOWN	chr16:28554000:28555000:adipose:8_5	adipose_adipocyte:8,adipose_34m:5,adipose_omental_fat_pad_51f:8,adipose_subcutaneous_25f:8,adipose_subcutaneous_41f:8,adipose_subcutaneous_49f:8,adipose_subcutaneous_59f:8,adipose_subcutaneous_81f:8	rs62034351	16:28554168:G:A	16p11.2	A	0.371681	0.026563	0.00240359	2.18178e-28	G	A	tremors		NA
SGF29	-1.07652	DOWN	chr16:28554000:28555000:adipose:8_5	adipose_adipocyte:8,adipose_34m:5,adipose_omental_fat_pad_51f:8,adipose_subcutaneous_25f:8,adipose_subcutaneous_41f:8,adipose_subcutaneous_49f:8,adipose_subcutaneous_59f:8,adipose_subcutaneous_81f:8	rs62034351	16:28554168:G:A	16p11.2	A	0.371681	0.026563	0.00240359	2.18178e-28	G	A	tremors		NA
SGF29	-1.07652	DOWN	chr16:28554000:28555000:adipose:8_5	adipose_adipocyte:8,adipose_34m:5,adipose_omental_fat_pad_51f:8,adipose_subcutaneous_25f:8,adipose_subcutaneous_41f:8,adipose_subcutaneous_49f:8,adipose_subcutaneous_59f:8,adipose_subcutaneous_81f:8	rs62034351	16:28554168:G:A	16p11.2	A	0.371681	0.026563	0.00240359	2.18178e-28	G	A	tremors		NA
SGF29	-1.07652	DOWN	chr16:28554000:28555000:adipose:8_5	adipose_adipocyte:8,adipose_34m:5,adipose_omental_fat_pad_51f:8,adipose_subcutaneous_25f:8,adipose_subcutaneous_41f:8,adipose_subcutaneous_49f:8,adipose_subcutaneous_59f:8,adipose_subcutaneous_81f:8	rs3859172	16:28554837:G:T	16p11.2	T	0.416878	0.0261663	0.00236556	1.95201e-28	G	T	tremors		NA
SGF29	-1.07652	DOWN	chr16:28554000:28555000:adipose:8_5	adipose_adipocyte:8,adipose_34m:5,adipose_omental_fat_pad_51f:8,adipose_subcutaneous_25f:8,adipose_subcutaneous_41f:8,adipose_subcutaneous_49f:8,adipose_subcutaneous_59f:8,adipose_subcutaneous_81f:8	rs3859172	16:28554837:G:T	16p11.2	T	0.416878	0.0261663	0.00236556	1.95201e-28	G	T	tremors		NA
SGF29	-1.07652	DOWN	chr16:28554000:28555000:adipose:8_5	adipose_adipocyte:8,adipose_34m:5,adipose_omental_fat_pad_51f:8,adipose_subcutaneous_25f:8,adipose_subcutaneous_41f:8,adipose_subcutaneous_49f:8,adipose_subcutaneous_59f:8,adipose_subcutaneous_81f:8	rs3859172	16:28554837:G:T	16p11.2	T	0.416878	0.0261663	0.00236556	1.95201e-28	G	T	tremors		NA
SGF29	-1.07652	DOWN	chr16:28554000:28555000:adipose:8_5	adipose_adipocyte:8,adipose_34m:5,adipose_omental_fat_pad_51f:8,adipose_subcutaneous_25f:8,adipose_subcutaneous_41f:8,adipose_subcutaneous_49f:8,adipose_subcutaneous_59f:8,adipose_subcutaneous_81f:8	rs3859172	16:28554837:G:T	16p11.2	T	0.416878	0.0261663	0.00236556	1.95201e-28	G	T	tremors		NA
SGF29	-1.07652	DOWN	chr16:28554000:28555000:adipose:8_5	adipose_adipocyte:8,adipose_34m:5,adipose_omental_fat_pad_51f:8,adipose_subcutaneous_25f:8,adipose_subcutaneous_41f:8,adipose_subcutaneous_49f:8,adipose_subcutaneous_59f:8,adipose_subcutaneous_81f:8	rs62034351	16:28554168:G:A	16p11.2	A	0.371681	0.026563	0.00240359	2.18178e-28	G	A	tremors		NA
SGF29	-1.07652	DOWN	chr16:28554000:28555000:adipose:8_5	adipose_adipocyte:8,adipose_34m:5,adipose_omental_fat_pad_51f:8,adipose_subcutaneous_25f:8,adipose_subcutaneous_41f:8,adipose_subcutaneous_49f:8,adipose_subcutaneous_59f:8,adipose_subcutaneous_81f:8	rs62034351	16:28554168:G:A	16p11.2	A	0.371681	0.026563	0.00240359	2.18178e-28	G	A	tremors		NA
SGF29	-1.07652	DOWN	chr16:28554000:28555000:adipose:8_5	adipose_adipocyte:8,adipose_34m:5,adipose_omental_fat_pad_51f:8,adipose_subcutaneous_25f:8,adipose_subcutaneous_41f:8,adipose_subcutaneous_49f:8,adipose_subcutaneous_59f:8,adipose_subcutaneous_81f:8	rs62034351	16:28554168:G:A	16p11.2	A	0.371681	0.026563	0.00240359	2.18178e-28	G	A	tremors		NA
SGF29	-1.07652	DOWN	chr16:28554000:28555000:adipose:8_5	adipose_adipocyte:8,adipose_34m:5,adipose_omental_fat_pad_51f:8,adipose_subcutaneous_25f:8,adipose_subcutaneous_41f:8,adipose_subcutaneous_49f:8,adipose_subcutaneous_59f:8,adipose_subcutaneous_81f:8	rs62034351	16:28554168:G:A	16p11.2	A	0.371681	0.026563	0.00240359	2.18178e-28	G	A	tremors		NA
SGF29	-1.07652	DOWN	chr16:28554000:28555000:adipose:8_5	adipose_adipocyte:8,adipose_34m:5,adipose_omental_fat_pad_51f:8,adipose_subcutaneous_25f:8,adipose_subcutaneous_41f:8,adipose_subcutaneous_49f:8,adipose_subcutaneous_59f:8,adipose_subcutaneous_81f:8	rs7191618	16:28554346:C:G	16p11.2	G	0.416864	0.0261578	0.00236587	2.06501e-28	C	G	tremors		NA
SGF29	-1.07652	DOWN	chr16:28554000:28555000:adipose:8_5	adipose_adipocyte:8,adipose_34m:5,adipose_omental_fat_pad_51f:8,adipose_subcutaneous_25f:8,adipose_subcutaneous_41f:8,adipose_subcutaneous_49f:8,adipose_subcutaneous_59f:8,adipose_subcutaneous_81f:8	rs7191618	16:28554346:C:G	16p11.2	G	0.416864	0.0261578	0.00236587	2.06501e-28	C	G	tremors		NA
SGF29	-1.07652	DOWN	chr16:28554000:28555000:adipose:8_5	adipose_adipocyte:8,adipose_34m:5,adipose_omental_fat_pad_51f:8,adipose_subcutaneous_25f:8,adipose_subcutaneous_41f:8,adipose_subcutaneous_49f:8,adipose_subcutaneous_59f:8,adipose_subcutaneous_81f:8	rs7191618	16:28554346:C:G	16p11.2	G	0.416864	0.0261578	0.00236587	2.06501e-28	C	G	tremors		NA
SGF29	-1.07652	DOWN	chr16:28554000:28555000:adipose:8_5	adipose_adipocyte:8,adipose_34m:5,adipose_omental_fat_pad_51f:8,adipose_subcutaneous_25f:8,adipose_subcutaneous_41f:8,adipose_subcutaneous_49f:8,adipose_subcutaneous_59f:8,adipose_subcutaneous_81f:8	rs7191618	16:28554346:C:G	16p11.2	G	0.416864	0.0261578	0.00236587	2.06501e-28	C	G	tremors		NA
SGF29	-1.07652	DOWN	chr16:28554000:28555000:adipose:8_5	adipose_adipocyte:8,adipose_34m:5,adipose_omental_fat_pad_51f:8,adipose_subcutaneous_25f:8,adipose_subcutaneous_41f:8,adipose_subcutaneous_49f:8,adipose_subcutaneous_59f:8,adipose_subcutaneous_81f:8	rs3859172	16:28554837:G:T	16p11.2	T	0.416878	0.0261663	0.00236556	1.95201e-28	G	T	tremors		NA
SGF29	-1.07652	DOWN	chr16:28554000:28555000:adipose:8_5	adipose_adipocyte:8,adipose_34m:5,adipose_omental_fat_pad_51f:8,adipose_subcutaneous_25f:8,adipose_subcutaneous_41f:8,adipose_subcutaneous_49f:8,adipose_subcutaneous_59f:8,adipose_subcutaneous_81f:8	rs3859172	16:28554837:G:T	16p11.2	T	0.416878	0.0261663	0.00236556	1.95201e-28	G	T	tremors		NA
SGF29	-1.07652	DOWN	chr16:28554000:28555000:adipose:8_5	adipose_adipocyte:8,adipose_34m:5,adipose_omental_fat_pad_51f:8,adipose_subcutaneous_25f:8,adipose_subcutaneous_41f:8,adipose_subcutaneous_49f:8,adipose_subcutaneous_59f:8,adipose_subcutaneous_81f:8	rs3859172	16:28554837:G:T	16p11.2	T	0.416878	0.0261663	0.00236556	1.95201e-28	G	T	tremors		NA
SGF29	-1.07652	DOWN	chr16:28554000:28555000:adipose:8_5	adipose_adipocyte:8,adipose_34m:5,adipose_omental_fat_pad_51f:8,adipose_subcutaneous_25f:8,adipose_subcutaneous_41f:8,adipose_subcutaneous_49f:8,adipose_subcutaneous_59f:8,adipose_subcutaneous_81f:8	rs3859172	16:28554837:G:T	16p11.2	T	0.416878	0.0261663	0.00236556	1.95201e-28	G	T	tremors		NA
SGF29	-1.07652	DOWN	chr16:28554000:28555000:adipose:8_5	adipose_adipocyte:8,adipose_34m:5,adipose_omental_fat_pad_51f:8,adipose_subcutaneous_25f:8,adipose_subcutaneous_41f:8,adipose_subcutaneous_49f:8,adipose_subcutaneous_59f:8,adipose_subcutaneous_81f:8	rs7191618	16:28554346:C:G	16p11.2	G	0.416864	0.0261578	0.00236587	2.06501e-28	C	G	tremors		NA
SGF29	-1.07652	DOWN	chr16:28554000:28555000:adipose:8_5	adipose_adipocyte:8,adipose_34m:5,adipose_omental_fat_pad_51f:8,adipose_subcutaneous_25f:8,adipose_subcutaneous_41f:8,adipose_subcutaneous_49f:8,adipose_subcutaneous_59f:8,adipose_subcutaneous_81f:8	rs7191618	16:28554346:C:G	16p11.2	G	0.416864	0.0261578	0.00236587	2.06501e-28	C	G	tremors		NA
SGF29	-1.07652	DOWN	chr16:28554000:28555000:adipose:8_5	adipose_adipocyte:8,adipose_34m:5,adipose_omental_fat_pad_51f:8,adipose_subcutaneous_25f:8,adipose_subcutaneous_41f:8,adipose_subcutaneous_49f:8,adipose_subcutaneous_59f:8,adipose_subcutaneous_81f:8	rs7191618	16:28554346:C:G	16p11.2	G	0.416864	0.0261578	0.00236587	2.06501e-28	C	G	tremors		NA
SGF29	-1.07652	DOWN	chr16:28554000:28555000:adipose:8_5	adipose_adipocyte:8,adipose_34m:5,adipose_omental_fat_pad_51f:8,adipose_subcutaneous_25f:8,adipose_subcutaneous_41f:8,adipose_subcutaneous_49f:8,adipose_subcutaneous_59f:8,adipose_subcutaneous_81f:8	rs7191618	16:28554346:C:G	16p11.2	G	0.416864	0.0261578	0.00236587	2.06501e-28	C	G	tremors		NA
SGF29	-1.07652	DOWN	chr16:28554000:28555000:adipose:8_5	adipose_adipocyte:8,adipose_34m:5,adipose_omental_fat_pad_51f:8,adipose_subcutaneous_25f:8,adipose_subcutaneous_41f:8,adipose_subcutaneous_49f:8,adipose_subcutaneous_59f:8,adipose_subcutaneous_81f:8	rs3859172	16:28554837:G:T	16p11.2	T	0.416878	0.0261663	0.00236556	1.95201e-28	G	T	tremors		NA
SGF29	-1.07652	DOWN	chr16:28554000:28555000:adipose:8_5	adipose_adipocyte:8,adipose_34m:5,adipose_omental_fat_pad_51f:8,adipose_subcutaneous_25f:8,adipose_subcutaneous_41f:8,adipose_subcutaneous_49f:8,adipose_subcutaneous_59f:8,adipose_subcutaneous_81f:8	rs3859172	16:28554837:G:T	16p11.2	T	0.416878	0.0261663	0.00236556	1.95201e-28	G	T	tremors		NA
SGF29	-1.07652	DOWN	chr16:28554000:28555000:adipose:8_5	adipose_adipocyte:8,adipose_34m:5,adipose_omental_fat_pad_51f:8,adipose_subcutaneous_25f:8,adipose_subcutaneous_41f:8,adipose_subcutaneous_49f:8,adipose_subcutaneous_59f:8,adipose_subcutaneous_81f:8	rs3859172	16:28554837:G:T	16p11.2	T	0.416878	0.0261663	0.00236556	1.95201e-28	G	T	tremors		NA
SGF29	-1.07652	DOWN	chr16:28554000:28555000:adipose:8_5	adipose_adipocyte:8,adipose_34m:5,adipose_omental_fat_pad_51f:8,adipose_subcutaneous_25f:8,adipose_subcutaneous_41f:8,adipose_subcutaneous_49f:8,adipose_subcutaneous_59f:8,adipose_subcutaneous_81f:8	rs3859172	16:28554837:G:T	16p11.2	T	0.416878	0.0261663	0.00236556	1.95201e-28	G	T	tremors		NA
SGF29	-1.07652	DOWN	chr16:28554000:28555000:adipose:8_5	adipose_adipocyte:8,adipose_34m:5,adipose_omental_fat_pad_51f:8,adipose_subcutaneous_25f:8,adipose_subcutaneous_41f:8,adipose_subcutaneous_49f:8,adipose_subcutaneous_59f:8,adipose_subcutaneous_81f:8	rs7191618	16:28554346:C:G	16p11.2	G	0.416864	0.0261578	0.00236587	2.06501e-28	C	G	tremors		NA
SGF29	-1.07652	DOWN	chr16:28554000:28555000:adipose:8_5	adipose_adipocyte:8,adipose_34m:5,adipose_omental_fat_pad_51f:8,adipose_subcutaneous_25f:8,adipose_subcutaneous_41f:8,adipose_subcutaneous_49f:8,adipose_subcutaneous_59f:8,adipose_subcutaneous_81f:8	rs7191618	16:28554346:C:G	16p11.2	G	0.416864	0.0261578	0.00236587	2.06501e-28	C	G	tremors		NA
SGF29	-1.07652	DOWN	chr16:28554000:28555000:adipose:8_5	adipose_adipocyte:8,adipose_34m:5,adipose_omental_fat_pad_51f:8,adipose_subcutaneous_25f:8,adipose_subcutaneous_41f:8,adipose_subcutaneous_49f:8,adipose_subcutaneous_59f:8,adipose_subcutaneous_81f:8	rs7191618	16:28554346:C:G	16p11.2	G	0.416864	0.0261578	0.00236587	2.06501e-28	C	G	tremors		NA
SGF29	-1.07652	DOWN	chr16:28554000:28555000:adipose:8_5	adipose_adipocyte:8,adipose_34m:5,adipose_omental_fat_pad_51f:8,adipose_subcutaneous_25f:8,adipose_subcutaneous_41f:8,adipose_subcutaneous_49f:8,adipose_subcutaneous_59f:8,adipose_subcutaneous_81f:8	rs7191618	16:28554346:C:G	16p11.2	G	0.416864	0.0261578	0.00236587	2.06501e-28	C	G	tremors		NA
SGF29	-1.07652	DOWN	chr16:28554000:28555000:adipose:8_5	adipose_adipocyte:8,adipose_34m:5,adipose_omental_fat_pad_51f:8,adipose_subcutaneous_25f:8,adipose_subcutaneous_41f:8,adipose_subcutaneous_49f:8,adipose_subcutaneous_59f:8,adipose_subcutaneous_81f:8	rs62034351	16:28554168:G:A	16p11.2	A	0.371681	0.026563	0.00240359	2.18178e-28	G	A	tremors		NA
SGF29	-1.07652	DOWN	chr16:28554000:28555000:adipose:8_5	adipose_adipocyte:8,adipose_34m:5,adipose_omental_fat_pad_51f:8,adipose_subcutaneous_25f:8,adipose_subcutaneous_41f:8,adipose_subcutaneous_49f:8,adipose_subcutaneous_59f:8,adipose_subcutaneous_81f:8	rs62034351	16:28554168:G:A	16p11.2	A	0.371681	0.026563	0.00240359	2.18178e-28	G	A	tremors		NA
SGF29	-1.07652	DOWN	chr16:28554000:28555000:adipose:8_5	adipose_adipocyte:8,adipose_34m:5,adipose_omental_fat_pad_51f:8,adipose_subcutaneous_25f:8,adipose_subcutaneous_41f:8,adipose_subcutaneous_49f:8,adipose_subcutaneous_59f:8,adipose_subcutaneous_81f:8	rs62034351	16:28554168:G:A	16p11.2	A	0.371681	0.026563	0.00240359	2.18178e-28	G	A	tremors		NA
SGF29	-1.07652	DOWN	chr16:28554000:28555000:adipose:8_5	adipose_adipocyte:8,adipose_34m:5,adipose_omental_fat_pad_51f:8,adipose_subcutaneous_25f:8,adipose_subcutaneous_41f:8,adipose_subcutaneous_49f:8,adipose_subcutaneous_59f:8,adipose_subcutaneous_81f:8	rs62034351	16:28554168:G:A	16p11.2	A	0.371681	0.026563	0.00240359	2.18178e-28	G	A	tremors		NA
SGF29	-1.07652	DOWN	chr16:28554000:28555000:adipose:8_5	adipose_adipocyte:8,adipose_34m:5,adipose_omental_fat_pad_51f:8,adipose_subcutaneous_25f:8,adipose_subcutaneous_41f:8,adipose_subcutaneous_49f:8,adipose_subcutaneous_59f:8,adipose_subcutaneous_81f:8	rs3859172	16:28554837:G:T	16p11.2	T	0.416878	0.0261663	0.00236556	1.95201e-28	G	T	tremors		NA
SGF29	-1.07652	DOWN	chr16:28554000:28555000:adipose:8_5	adipose_adipocyte:8,adipose_34m:5,adipose_omental_fat_pad_51f:8,adipose_subcutaneous_25f:8,adipose_subcutaneous_41f:8,adipose_subcutaneous_49f:8,adipose_subcutaneous_59f:8,adipose_subcutaneous_81f:8	rs3859172	16:28554837:G:T	16p11.2	T	0.416878	0.0261663	0.00236556	1.95201e-28	G	T	tremors		NA
SGF29	-1.07652	DOWN	chr16:28554000:28555000:adipose:8_5	adipose_adipocyte:8,adipose_34m:5,adipose_omental_fat_pad_51f:8,adipose_subcutaneous_25f:8,adipose_subcutaneous_41f:8,adipose_subcutaneous_49f:8,adipose_subcutaneous_59f:8,adipose_subcutaneous_81f:8	rs3859172	16:28554837:G:T	16p11.2	T	0.416878	0.0261663	0.00236556	1.95201e-28	G	T	tremors		NA
SGF29	-1.07652	DOWN	chr16:28554000:28555000:adipose:8_5	adipose_adipocyte:8,adipose_34m:5,adipose_omental_fat_pad_51f:8,adipose_subcutaneous_25f:8,adipose_subcutaneous_41f:8,adipose_subcutaneous_49f:8,adipose_subcutaneous_59f:8,adipose_subcutaneous_81f:8	rs3859172	16:28554837:G:T	16p11.2	T	0.416878	0.0261663	0.00236556	1.95201e-28	G	T	tremors		NA
SGF29	-1.07652	DOWN	chr16:28554000:28555000:adipose:8_5	adipose_adipocyte:8,adipose_34m:5,adipose_omental_fat_pad_51f:8,adipose_subcutaneous_25f:8,adipose_subcutaneous_41f:8,adipose_subcutaneous_49f:8,adipose_subcutaneous_59f:8,adipose_subcutaneous_81f:8	rs3859172	16:28554837:G:T	16p11.2	T	0.416878	0.0261663	0.00236556	1.95201e-28	G	T	tremors		NA
SGF29	-1.07652	DOWN	chr16:28554000:28555000:adipose:8_5	adipose_adipocyte:8,adipose_34m:5,adipose_omental_fat_pad_51f:8,adipose_subcutaneous_25f:8,adipose_subcutaneous_41f:8,adipose_subcutaneous_49f:8,adipose_subcutaneous_59f:8,adipose_subcutaneous_81f:8	rs3859172	16:28554837:G:T	16p11.2	T	0.416878	0.0261663	0.00236556	1.95201e-28	G	T	tremors		NA
SGF29	-1.07652	DOWN	chr16:28554000:28555000:adipose:8_5	adipose_adipocyte:8,adipose_34m:5,adipose_omental_fat_pad_51f:8,adipose_subcutaneous_25f:8,adipose_subcutaneous_41f:8,adipose_subcutaneous_49f:8,adipose_subcutaneous_59f:8,adipose_subcutaneous_81f:8	rs3859172	16:28554837:G:T	16p11.2	T	0.416878	0.0261663	0.00236556	1.95201e-28	G	T	tremors		NA
SGF29	-1.07652	DOWN	chr16:28554000:28555000:adipose:8_5	adipose_adipocyte:8,adipose_34m:5,adipose_omental_fat_pad_51f:8,adipose_subcutaneous_25f:8,adipose_subcutaneous_41f:8,adipose_subcutaneous_49f:8,adipose_subcutaneous_59f:8,adipose_subcutaneous_81f:8	rs3859172	16:28554837:G:T	16p11.2	T	0.416878	0.0261663	0.00236556	1.95201e-28	G	T	tremors		NA
SGF29	-1.07652	DOWN	chr16:28554000:28555000:adipose:8_5	adipose_adipocyte:8,adipose_34m:5,adipose_omental_fat_pad_51f:8,adipose_subcutaneous_25f:8,adipose_subcutaneous_41f:8,adipose_subcutaneous_49f:8,adipose_subcutaneous_59f:8,adipose_subcutaneous_81f:8	rs62034351	16:28554168:G:A	16p11.2	A	0.371681	0.026563	0.00240359	2.18178e-28	G	A	tremors		NA
SGF29	-1.07652	DOWN	chr16:28554000:28555000:adipose:8_5	adipose_adipocyte:8,adipose_34m:5,adipose_omental_fat_pad_51f:8,adipose_subcutaneous_25f:8,adipose_subcutaneous_41f:8,adipose_subcutaneous_49f:8,adipose_subcutaneous_59f:8,adipose_subcutaneous_81f:8	rs62034351	16:28554168:G:A	16p11.2	A	0.371681	0.026563	0.00240359	2.18178e-28	G	A	tremors		NA
SGF29	-1.07652	DOWN	chr16:28554000:28555000:adipose:8_5	adipose_adipocyte:8,adipose_34m:5,adipose_omental_fat_pad_51f:8,adipose_subcutaneous_25f:8,adipose_subcutaneous_41f:8,adipose_subcutaneous_49f:8,adipose_subcutaneous_59f:8,adipose_subcutaneous_81f:8	rs62034351	16:28554168:G:A	16p11.2	A	0.371681	0.026563	0.00240359	2.18178e-28	G	A	tremors		NA
SGF29	-1.07652	DOWN	chr16:28554000:28555000:adipose:8_5	adipose_adipocyte:8,adipose_34m:5,adipose_omental_fat_pad_51f:8,adipose_subcutaneous_25f:8,adipose_subcutaneous_41f:8,adipose_subcutaneous_49f:8,adipose_subcutaneous_59f:8,adipose_subcutaneous_81f:8	rs62034351	16:28554168:G:A	16p11.2	A	0.371681	0.026563	0.00240359	2.18178e-28	G	A	tremors		NA
SGF29	-1.07652	DOWN	chr16:28554000:28555000:adipose:8_5	adipose_adipocyte:8,adipose_34m:5,adipose_omental_fat_pad_51f:8,adipose_subcutaneous_25f:8,adipose_subcutaneous_41f:8,adipose_subcutaneous_49f:8,adipose_subcutaneous_59f:8,adipose_subcutaneous_81f:8	rs7187604	16:28554632:A:G	16p11.2	G	0.372978	0.026604	0.00240128	1.60156e-28	A	G	tremors		NA
SGF29	-1.07652	DOWN	chr16:28554000:28555000:adipose:8_5	adipose_adipocyte:8,adipose_34m:5,adipose_omental_fat_pad_51f:8,adipose_subcutaneous_25f:8,adipose_subcutaneous_41f:8,adipose_subcutaneous_49f:8,adipose_subcutaneous_59f:8,adipose_subcutaneous_81f:8	rs7187604	16:28554632:A:G	16p11.2	G	0.372978	0.026604	0.00240128	1.60156e-28	A	G	tremors		NA
SGF29	-1.07652	DOWN	chr16:28554000:28555000:adipose:8_5	adipose_adipocyte:8,adipose_34m:5,adipose_omental_fat_pad_51f:8,adipose_subcutaneous_25f:8,adipose_subcutaneous_41f:8,adipose_subcutaneous_49f:8,adipose_subcutaneous_59f:8,adipose_subcutaneous_81f:8	rs7187604	16:28554632:A:G	16p11.2	G	0.372978	0.026604	0.00240128	1.60156e-28	A	G	tremors		NA
SGF29	-1.07652	DOWN	chr16:28554000:28555000:adipose:8_5	adipose_adipocyte:8,adipose_34m:5,adipose_omental_fat_pad_51f:8,adipose_subcutaneous_25f:8,adipose_subcutaneous_41f:8,adipose_subcutaneous_49f:8,adipose_subcutaneous_59f:8,adipose_subcutaneous_81f:8	rs7187604	16:28554632:A:G	16p11.2	G	0.372978	0.026604	0.00240128	1.60156e-28	A	G	tremors		NA
SGF29	-1.07652	DOWN	chr16:28554000:28555000:adipose:8_5	adipose_adipocyte:8,adipose_34m:5,adipose_omental_fat_pad_51f:8,adipose_subcutaneous_25f:8,adipose_subcutaneous_41f:8,adipose_subcutaneous_49f:8,adipose_subcutaneous_59f:8,adipose_subcutaneous_81f:8	rs62034351	16:28554168:G:A	16p11.2	A	0.371681	0.026563	0.00240359	2.18178e-28	G	A	tremors		NA
SGF29	-1.07652	DOWN	chr16:28554000:28555000:adipose:8_5	adipose_adipocyte:8,adipose_34m:5,adipose_omental_fat_pad_51f:8,adipose_subcutaneous_25f:8,adipose_subcutaneous_41f:8,adipose_subcutaneous_49f:8,adipose_subcutaneous_59f:8,adipose_subcutaneous_81f:8	rs62034351	16:28554168:G:A	16p11.2	A	0.371681	0.026563	0.00240359	2.18178e-28	G	A	tremors		NA
SGF29	-1.07652	DOWN	chr16:28554000:28555000:adipose:8_5	adipose_adipocyte:8,adipose_34m:5,adipose_omental_fat_pad_51f:8,adipose_subcutaneous_25f:8,adipose_subcutaneous_41f:8,adipose_subcutaneous_49f:8,adipose_subcutaneous_59f:8,adipose_subcutaneous_81f:8	rs62034351	16:28554168:G:A	16p11.2	A	0.371681	0.026563	0.00240359	2.18178e-28	G	A	tremors		NA
SGF29	-1.07652	DOWN	chr16:28554000:28555000:adipose:8_5	adipose_adipocyte:8,adipose_34m:5,adipose_omental_fat_pad_51f:8,adipose_subcutaneous_25f:8,adipose_subcutaneous_41f:8,adipose_subcutaneous_49f:8,adipose_subcutaneous_59f:8,adipose_subcutaneous_81f:8	rs62034351	16:28554168:G:A	16p11.2	A	0.371681	0.026563	0.00240359	2.18178e-28	G	A	tremors		NA
SGF29	-1.07652	DOWN	chr16:28554000:28555000:adipose:8_5	adipose_adipocyte:8,adipose_34m:5,adipose_omental_fat_pad_51f:8,adipose_subcutaneous_25f:8,adipose_subcutaneous_41f:8,adipose_subcutaneous_49f:8,adipose_subcutaneous_59f:8,adipose_subcutaneous_81f:8	rs3859172	16:28554837:G:T	16p11.2	T	0.416878	0.0261663	0.00236556	1.95201e-28	G	T	tremors		NA
SGF29	-1.07652	DOWN	chr16:28554000:28555000:adipose:8_5	adipose_adipocyte:8,adipose_34m:5,adipose_omental_fat_pad_51f:8,adipose_subcutaneous_25f:8,adipose_subcutaneous_41f:8,adipose_subcutaneous_49f:8,adipose_subcutaneous_59f:8,adipose_subcutaneous_81f:8	rs3859172	16:28554837:G:T	16p11.2	T	0.416878	0.0261663	0.00236556	1.95201e-28	G	T	tremors		NA
SGF29	-1.07652	DOWN	chr16:28554000:28555000:adipose:8_5	adipose_adipocyte:8,adipose_34m:5,adipose_omental_fat_pad_51f:8,adipose_subcutaneous_25f:8,adipose_subcutaneous_41f:8,adipose_subcutaneous_49f:8,adipose_subcutaneous_59f:8,adipose_subcutaneous_81f:8	rs3859172	16:28554837:G:T	16p11.2	T	0.416878	0.0261663	0.00236556	1.95201e-28	G	T	tremors		NA
SGF29	-1.07652	DOWN	chr16:28554000:28555000:adipose:8_5	adipose_adipocyte:8,adipose_34m:5,adipose_omental_fat_pad_51f:8,adipose_subcutaneous_25f:8,adipose_subcutaneous_41f:8,adipose_subcutaneous_49f:8,adipose_subcutaneous_59f:8,adipose_subcutaneous_81f:8	rs3859172	16:28554837:G:T	16p11.2	T	0.416878	0.0261663	0.00236556	1.95201e-28	G	T	tremors		NA
SGF29	-1.07652	DOWN	chr16:28554000:28555000:adipose:8_5	adipose_adipocyte:8,adipose_34m:5,adipose_omental_fat_pad_51f:8,adipose_subcutaneous_25f:8,adipose_subcutaneous_41f:8,adipose_subcutaneous_49f:8,adipose_subcutaneous_59f:8,adipose_subcutaneous_81f:8	rs62034351	16:28554168:G:A	16p11.2	A	0.371681	0.026563	0.00240359	2.18178e-28	G	A	tremors		NA
SGF29	-1.07652	DOWN	chr16:28554000:28555000:adipose:8_5	adipose_adipocyte:8,adipose_34m:5,adipose_omental_fat_pad_51f:8,adipose_subcutaneous_25f:8,adipose_subcutaneous_41f:8,adipose_subcutaneous_49f:8,adipose_subcutaneous_59f:8,adipose_subcutaneous_81f:8	rs62034351	16:28554168:G:A	16p11.2	A	0.371681	0.026563	0.00240359	2.18178e-28	G	A	tremors		NA
SGF29	-1.07652	DOWN	chr16:28554000:28555000:adipose:8_5	adipose_adipocyte:8,adipose_34m:5,adipose_omental_fat_pad_51f:8,adipose_subcutaneous_25f:8,adipose_subcutaneous_41f:8,adipose_subcutaneous_49f:8,adipose_subcutaneous_59f:8,adipose_subcutaneous_81f:8	rs62034351	16:28554168:G:A	16p11.2	A	0.371681	0.026563	0.00240359	2.18178e-28	G	A	tremors		NA
SGF29	-1.07652	DOWN	chr16:28554000:28555000:adipose:8_5	adipose_adipocyte:8,adipose_34m:5,adipose_omental_fat_pad_51f:8,adipose_subcutaneous_25f:8,adipose_subcutaneous_41f:8,adipose_subcutaneous_49f:8,adipose_subcutaneous_59f:8,adipose_subcutaneous_81f:8	rs62034351	16:28554168:G:A	16p11.2	A	0.371681	0.026563	0.00240359	2.18178e-28	G	A	tremors		NA
SGF29	-1.07652	DOWN	chr16:28554000:28555000:adipose:8_5	adipose_adipocyte:8,adipose_34m:5,adipose_omental_fat_pad_51f:8,adipose_subcutaneous_25f:8,adipose_subcutaneous_41f:8,adipose_subcutaneous_49f:8,adipose_subcutaneous_59f:8,adipose_subcutaneous_81f:8	rs7191618	16:28554346:C:G	16p11.2	G	0.416864	0.0261578	0.00236587	2.06501e-28	C	G	tremors		NA
SGF29	-1.07652	DOWN	chr16:28554000:28555000:adipose:8_5	adipose_adipocyte:8,adipose_34m:5,adipose_omental_fat_pad_51f:8,adipose_subcutaneous_25f:8,adipose_subcutaneous_41f:8,adipose_subcutaneous_49f:8,adipose_subcutaneous_59f:8,adipose_subcutaneous_81f:8	rs7191618	16:28554346:C:G	16p11.2	G	0.416864	0.0261578	0.00236587	2.06501e-28	C	G	tremors		NA
SGF29	-1.07652	DOWN	chr16:28554000:28555000:adipose:8_5	adipose_adipocyte:8,adipose_34m:5,adipose_omental_fat_pad_51f:8,adipose_subcutaneous_25f:8,adipose_subcutaneous_41f:8,adipose_subcutaneous_49f:8,adipose_subcutaneous_59f:8,adipose_subcutaneous_81f:8	rs7191618	16:28554346:C:G	16p11.2	G	0.416864	0.0261578	0.00236587	2.06501e-28	C	G	tremors		NA
SGF29	-1.07652	DOWN	chr16:28554000:28555000:adipose:8_5	adipose_adipocyte:8,adipose_34m:5,adipose_omental_fat_pad_51f:8,adipose_subcutaneous_25f:8,adipose_subcutaneous_41f:8,adipose_subcutaneous_49f:8,adipose_subcutaneous_59f:8,adipose_subcutaneous_81f:8	rs7191618	16:28554346:C:G	16p11.2	G	0.416864	0.0261578	0.00236587	2.06501e-28	C	G	tremors		NA
SGF29	-1.07652	DOWN	chr16:28554000:28555000:adipose:8_5	adipose_adipocyte:8,adipose_34m:5,adipose_omental_fat_pad_51f:8,adipose_subcutaneous_25f:8,adipose_subcutaneous_41f:8,adipose_subcutaneous_49f:8,adipose_subcutaneous_59f:8,adipose_subcutaneous_81f:8	rs7187604	16:28554632:A:G	16p11.2	G	0.372978	0.026604	0.00240128	1.60156e-28	A	G	tremors		NA
SGF29	-1.07652	DOWN	chr16:28554000:28555000:adipose:8_5	adipose_adipocyte:8,adipose_34m:5,adipose_omental_fat_pad_51f:8,adipose_subcutaneous_25f:8,adipose_subcutaneous_41f:8,adipose_subcutaneous_49f:8,adipose_subcutaneous_59f:8,adipose_subcutaneous_81f:8	rs7187604	16:28554632:A:G	16p11.2	G	0.372978	0.026604	0.00240128	1.60156e-28	A	G	tremors		NA
SGF29	-1.07652	DOWN	chr16:28554000:28555000:adipose:8_5	adipose_adipocyte:8,adipose_34m:5,adipose_omental_fat_pad_51f:8,adipose_subcutaneous_25f:8,adipose_subcutaneous_41f:8,adipose_subcutaneous_49f:8,adipose_subcutaneous_59f:8,adipose_subcutaneous_81f:8	rs7187604	16:28554632:A:G	16p11.2	G	0.372978	0.026604	0.00240128	1.60156e-28	A	G	tremors		NA
SGF29	-1.07652	DOWN	chr16:28554000:28555000:adipose:8_5	adipose_adipocyte:8,adipose_34m:5,adipose_omental_fat_pad_51f:8,adipose_subcutaneous_25f:8,adipose_subcutaneous_41f:8,adipose_subcutaneous_49f:8,adipose_subcutaneous_59f:8,adipose_subcutaneous_81f:8	rs7187604	16:28554632:A:G	16p11.2	G	0.372978	0.026604	0.00240128	1.60156e-28	A	G	tremors		NA
SGF29	-1.07652	DOWN	chr16:28554000:28555000:adipose:8_5	adipose_adipocyte:8,adipose_34m:5,adipose_omental_fat_pad_51f:8,adipose_subcutaneous_25f:8,adipose_subcutaneous_41f:8,adipose_subcutaneous_49f:8,adipose_subcutaneous_59f:8,adipose_subcutaneous_81f:8	rs7187604	16:28554632:A:G	16p11.2	G	0.372978	0.026604	0.00240128	1.60156e-28	A	G	tremors		NA
SGF29	-1.07652	DOWN	chr16:28554000:28555000:adipose:8_5	adipose_adipocyte:8,adipose_34m:5,adipose_omental_fat_pad_51f:8,adipose_subcutaneous_25f:8,adipose_subcutaneous_41f:8,adipose_subcutaneous_49f:8,adipose_subcutaneous_59f:8,adipose_subcutaneous_81f:8	rs7187604	16:28554632:A:G	16p11.2	G	0.372978	0.026604	0.00240128	1.60156e-28	A	G	tremors		NA
SGF29	-1.07652	DOWN	chr16:28554000:28555000:adipose:8_5	adipose_adipocyte:8,adipose_34m:5,adipose_omental_fat_pad_51f:8,adipose_subcutaneous_25f:8,adipose_subcutaneous_41f:8,adipose_subcutaneous_49f:8,adipose_subcutaneous_59f:8,adipose_subcutaneous_81f:8	rs7187604	16:28554632:A:G	16p11.2	G	0.372978	0.026604	0.00240128	1.60156e-28	A	G	tremors		NA
SGF29	-1.07652	DOWN	chr16:28554000:28555000:adipose:8_5	adipose_adipocyte:8,adipose_34m:5,adipose_omental_fat_pad_51f:8,adipose_subcutaneous_25f:8,adipose_subcutaneous_41f:8,adipose_subcutaneous_49f:8,adipose_subcutaneous_59f:8,adipose_subcutaneous_81f:8	rs7187604	16:28554632:A:G	16p11.2	G	0.372978	0.026604	0.00240128	1.60156e-28	A	G	tremors		NA
SGF29	-1.07652	DOWN	chr16:28554000:28555000:adipose:8_5	adipose_adipocyte:8,adipose_34m:5,adipose_omental_fat_pad_51f:8,adipose_subcutaneous_25f:8,adipose_subcutaneous_41f:8,adipose_subcutaneous_49f:8,adipose_subcutaneous_59f:8,adipose_subcutaneous_81f:8	rs7191618	16:28554346:C:G	16p11.2	G	0.416864	0.0261578	0.00236587	2.06501e-28	C	G	tremors		NA
SGF29	-1.07652	DOWN	chr16:28554000:28555000:adipose:8_5	adipose_adipocyte:8,adipose_34m:5,adipose_omental_fat_pad_51f:8,adipose_subcutaneous_25f:8,adipose_subcutaneous_41f:8,adipose_subcutaneous_49f:8,adipose_subcutaneous_59f:8,adipose_subcutaneous_81f:8	rs7191618	16:28554346:C:G	16p11.2	G	0.416864	0.0261578	0.00236587	2.06501e-28	C	G	tremors		NA
SGF29	-1.07652	DOWN	chr16:28554000:28555000:adipose:8_5	adipose_adipocyte:8,adipose_34m:5,adipose_omental_fat_pad_51f:8,adipose_subcutaneous_25f:8,adipose_subcutaneous_41f:8,adipose_subcutaneous_49f:8,adipose_subcutaneous_59f:8,adipose_subcutaneous_81f:8	rs7191618	16:28554346:C:G	16p11.2	G	0.416864	0.0261578	0.00236587	2.06501e-28	C	G	tremors		NA
SGF29	-1.07652	DOWN	chr16:28554000:28555000:adipose:8_5	adipose_adipocyte:8,adipose_34m:5,adipose_omental_fat_pad_51f:8,adipose_subcutaneous_25f:8,adipose_subcutaneous_41f:8,adipose_subcutaneous_49f:8,adipose_subcutaneous_59f:8,adipose_subcutaneous_81f:8	rs7191618	16:28554346:C:G	16p11.2	G	0.416864	0.0261578	0.00236587	2.06501e-28	C	G	tremors		NA
SGF29	-1.07652	DOWN	chr16:28554000:28555000:adipose:8_5	adipose_adipocyte:8,adipose_34m:5,adipose_omental_fat_pad_51f:8,adipose_subcutaneous_25f:8,adipose_subcutaneous_41f:8,adipose_subcutaneous_49f:8,adipose_subcutaneous_59f:8,adipose_subcutaneous_81f:8	rs3859172	16:28554837:G:T	16p11.2	T	0.416878	0.0261663	0.00236556	1.95201e-28	G	T	tremors		NA
SGF29	-1.07652	DOWN	chr16:28554000:28555000:adipose:8_5	adipose_adipocyte:8,adipose_34m:5,adipose_omental_fat_pad_51f:8,adipose_subcutaneous_25f:8,adipose_subcutaneous_41f:8,adipose_subcutaneous_49f:8,adipose_subcutaneous_59f:8,adipose_subcutaneous_81f:8	rs3859172	16:28554837:G:T	16p11.2	T	0.416878	0.0261663	0.00236556	1.95201e-28	G	T	tremors		NA
SGF29	-1.07652	DOWN	chr16:28554000:28555000:adipose:8_5	adipose_adipocyte:8,adipose_34m:5,adipose_omental_fat_pad_51f:8,adipose_subcutaneous_25f:8,adipose_subcutaneous_41f:8,adipose_subcutaneous_49f:8,adipose_subcutaneous_59f:8,adipose_subcutaneous_81f:8	rs3859172	16:28554837:G:T	16p11.2	T	0.416878	0.0261663	0.00236556	1.95201e-28	G	T	tremors		NA
SGF29	-1.07652	DOWN	chr16:28554000:28555000:adipose:8_5	adipose_adipocyte:8,adipose_34m:5,adipose_omental_fat_pad_51f:8,adipose_subcutaneous_25f:8,adipose_subcutaneous_41f:8,adipose_subcutaneous_49f:8,adipose_subcutaneous_59f:8,adipose_subcutaneous_81f:8	rs3859172	16:28554837:G:T	16p11.2	T	0.416878	0.0261663	0.00236556	1.95201e-28	G	T	tremors		NA
SGF29	-1.07652	DOWN	chr16:28554000:28555000:adipose:8_5	adipose_adipocyte:8,adipose_34m:5,adipose_omental_fat_pad_51f:8,adipose_subcutaneous_25f:8,adipose_subcutaneous_41f:8,adipose_subcutaneous_49f:8,adipose_subcutaneous_59f:8,adipose_subcutaneous_81f:8	rs62034351	16:28554168:G:A	16p11.2	A	0.371681	0.026563	0.00240359	2.18178e-28	G	A	tremors		NA
SGF29	-1.07652	DOWN	chr16:28554000:28555000:adipose:8_5	adipose_adipocyte:8,adipose_34m:5,adipose_omental_fat_pad_51f:8,adipose_subcutaneous_25f:8,adipose_subcutaneous_41f:8,adipose_subcutaneous_49f:8,adipose_subcutaneous_59f:8,adipose_subcutaneous_81f:8	rs62034351	16:28554168:G:A	16p11.2	A	0.371681	0.026563	0.00240359	2.18178e-28	G	A	tremors		NA
SGF29	-1.07652	DOWN	chr16:28554000:28555000:adipose:8_5	adipose_adipocyte:8,adipose_34m:5,adipose_omental_fat_pad_51f:8,adipose_subcutaneous_25f:8,adipose_subcutaneous_41f:8,adipose_subcutaneous_49f:8,adipose_subcutaneous_59f:8,adipose_subcutaneous_81f:8	rs62034351	16:28554168:G:A	16p11.2	A	0.371681	0.026563	0.00240359	2.18178e-28	G	A	tremors		NA
SGF29	-1.07652	DOWN	chr16:28554000:28555000:adipose:8_5	adipose_adipocyte:8,adipose_34m:5,adipose_omental_fat_pad_51f:8,adipose_subcutaneous_25f:8,adipose_subcutaneous_41f:8,adipose_subcutaneous_49f:8,adipose_subcutaneous_59f:8,adipose_subcutaneous_81f:8	rs62034351	16:28554168:G:A	16p11.2	A	0.371681	0.026563	0.00240359	2.18178e-28	G	A	tremors		NA
SGF29	-1.07652	DOWN	chr16:28554000:28555000:adipose:8_5	adipose_adipocyte:8,adipose_34m:5,adipose_omental_fat_pad_51f:8,adipose_subcutaneous_25f:8,adipose_subcutaneous_41f:8,adipose_subcutaneous_49f:8,adipose_subcutaneous_59f:8,adipose_subcutaneous_81f:8	rs3859172	16:28554837:G:T	16p11.2	T	0.416878	0.0261663	0.00236556	1.95201e-28	G	T	tremors		NA
SGF29	-1.07652	DOWN	chr16:28554000:28555000:adipose:8_5	adipose_adipocyte:8,adipose_34m:5,adipose_omental_fat_pad_51f:8,adipose_subcutaneous_25f:8,adipose_subcutaneous_41f:8,adipose_subcutaneous_49f:8,adipose_subcutaneous_59f:8,adipose_subcutaneous_81f:8	rs3859172	16:28554837:G:T	16p11.2	T	0.416878	0.0261663	0.00236556	1.95201e-28	G	T	tremors		NA
SGF29	-1.07652	DOWN	chr16:28554000:28555000:adipose:8_5	adipose_adipocyte:8,adipose_34m:5,adipose_omental_fat_pad_51f:8,adipose_subcutaneous_25f:8,adipose_subcutaneous_41f:8,adipose_subcutaneous_49f:8,adipose_subcutaneous_59f:8,adipose_subcutaneous_81f:8	rs3859172	16:28554837:G:T	16p11.2	T	0.416878	0.0261663	0.00236556	1.95201e-28	G	T	tremors		NA
SGF29	-1.07652	DOWN	chr16:28554000:28555000:adipose:8_5	adipose_adipocyte:8,adipose_34m:5,adipose_omental_fat_pad_51f:8,adipose_subcutaneous_25f:8,adipose_subcutaneous_41f:8,adipose_subcutaneous_49f:8,adipose_subcutaneous_59f:8,adipose_subcutaneous_81f:8	rs3859172	16:28554837:G:T	16p11.2	T	0.416878	0.0261663	0.00236556	1.95201e-28	G	T	tremors		NA
SGF29	-1.07652	DOWN	chr16:28554000:28555000:adipose:8_5	adipose_adipocyte:8,adipose_34m:5,adipose_omental_fat_pad_51f:8,adipose_subcutaneous_25f:8,adipose_subcutaneous_41f:8,adipose_subcutaneous_49f:8,adipose_subcutaneous_59f:8,adipose_subcutaneous_81f:8	rs7191618	16:28554346:C:G	16p11.2	G	0.416864	0.0261578	0.00236587	2.06501e-28	C	G	tremors		NA
SGF29	-1.07652	DOWN	chr16:28554000:28555000:adipose:8_5	adipose_adipocyte:8,adipose_34m:5,adipose_omental_fat_pad_51f:8,adipose_subcutaneous_25f:8,adipose_subcutaneous_41f:8,adipose_subcutaneous_49f:8,adipose_subcutaneous_59f:8,adipose_subcutaneous_81f:8	rs7191618	16:28554346:C:G	16p11.2	G	0.416864	0.0261578	0.00236587	2.06501e-28	C	G	tremors		NA
SGF29	-1.07652	DOWN	chr16:28554000:28555000:adipose:8_5	adipose_adipocyte:8,adipose_34m:5,adipose_omental_fat_pad_51f:8,adipose_subcutaneous_25f:8,adipose_subcutaneous_41f:8,adipose_subcutaneous_49f:8,adipose_subcutaneous_59f:8,adipose_subcutaneous_81f:8	rs7191618	16:28554346:C:G	16p11.2	G	0.416864	0.0261578	0.00236587	2.06501e-28	C	G	tremors		NA
SGF29	-1.07652	DOWN	chr16:28554000:28555000:adipose:8_5	adipose_adipocyte:8,adipose_34m:5,adipose_omental_fat_pad_51f:8,adipose_subcutaneous_25f:8,adipose_subcutaneous_41f:8,adipose_subcutaneous_49f:8,adipose_subcutaneous_59f:8,adipose_subcutaneous_81f:8	rs7191618	16:28554346:C:G	16p11.2	G	0.416864	0.0261578	0.00236587	2.06501e-28	C	G	tremors		NA
SGF29	-1.07652	DOWN	chr16:28554000:28555000:adipose:8_5	adipose_adipocyte:8,adipose_34m:5,adipose_omental_fat_pad_51f:8,adipose_subcutaneous_25f:8,adipose_subcutaneous_41f:8,adipose_subcutaneous_49f:8,adipose_subcutaneous_59f:8,adipose_subcutaneous_81f:8	rs7191618	16:28554346:C:G	16p11.2	G	0.416864	0.0261578	0.00236587	2.06501e-28	C	G	tremors		NA
SGF29	-1.07652	DOWN	chr16:28554000:28555000:adipose:8_5	adipose_adipocyte:8,adipose_34m:5,adipose_omental_fat_pad_51f:8,adipose_subcutaneous_25f:8,adipose_subcutaneous_41f:8,adipose_subcutaneous_49f:8,adipose_subcutaneous_59f:8,adipose_subcutaneous_81f:8	rs7191618	16:28554346:C:G	16p11.2	G	0.416864	0.0261578	0.00236587	2.06501e-28	C	G	tremors		NA
SGF29	-1.07652	DOWN	chr16:28554000:28555000:adipose:8_5	adipose_adipocyte:8,adipose_34m:5,adipose_omental_fat_pad_51f:8,adipose_subcutaneous_25f:8,adipose_subcutaneous_41f:8,adipose_subcutaneous_49f:8,adipose_subcutaneous_59f:8,adipose_subcutaneous_81f:8	rs7191618	16:28554346:C:G	16p11.2	G	0.416864	0.0261578	0.00236587	2.06501e-28	C	G	tremors		NA
SGF29	-1.07652	DOWN	chr16:28554000:28555000:adipose:8_5	adipose_adipocyte:8,adipose_34m:5,adipose_omental_fat_pad_51f:8,adipose_subcutaneous_25f:8,adipose_subcutaneous_41f:8,adipose_subcutaneous_49f:8,adipose_subcutaneous_59f:8,adipose_subcutaneous_81f:8	rs7191618	16:28554346:C:G	16p11.2	G	0.416864	0.0261578	0.00236587	2.06501e-28	C	G	tremors		NA
SGF29	-1.07652	DOWN	chr16:28554000:28555000:adipose:8_5	adipose_adipocyte:8,adipose_34m:5,adipose_omental_fat_pad_51f:8,adipose_subcutaneous_25f:8,adipose_subcutaneous_41f:8,adipose_subcutaneous_49f:8,adipose_subcutaneous_59f:8,adipose_subcutaneous_81f:8	rs7187604	16:28554632:A:G	16p11.2	G	0.372978	0.026604	0.00240128	1.60156e-28	A	G	tremors		NA
SGF29	-1.07652	DOWN	chr16:28554000:28555000:adipose:8_5	adipose_adipocyte:8,adipose_34m:5,adipose_omental_fat_pad_51f:8,adipose_subcutaneous_25f:8,adipose_subcutaneous_41f:8,adipose_subcutaneous_49f:8,adipose_subcutaneous_59f:8,adipose_subcutaneous_81f:8	rs7187604	16:28554632:A:G	16p11.2	G	0.372978	0.026604	0.00240128	1.60156e-28	A	G	tremors		NA
SGF29	-1.07652	DOWN	chr16:28554000:28555000:adipose:8_5	adipose_adipocyte:8,adipose_34m:5,adipose_omental_fat_pad_51f:8,adipose_subcutaneous_25f:8,adipose_subcutaneous_41f:8,adipose_subcutaneous_49f:8,adipose_subcutaneous_59f:8,adipose_subcutaneous_81f:8	rs7187604	16:28554632:A:G	16p11.2	G	0.372978	0.026604	0.00240128	1.60156e-28	A	G	tremors		NA
SGF29	-1.07652	DOWN	chr16:28554000:28555000:adipose:8_5	adipose_adipocyte:8,adipose_34m:5,adipose_omental_fat_pad_51f:8,adipose_subcutaneous_25f:8,adipose_subcutaneous_41f:8,adipose_subcutaneous_49f:8,adipose_subcutaneous_59f:8,adipose_subcutaneous_81f:8	rs7187604	16:28554632:A:G	16p11.2	G	0.372978	0.026604	0.00240128	1.60156e-28	A	G	tremors		NA
SGF29	-1.07652	DOWN	chr16:28554000:28555000:adipose:8_5	adipose_adipocyte:8,adipose_34m:5,adipose_omental_fat_pad_51f:8,adipose_subcutaneous_25f:8,adipose_subcutaneous_41f:8,adipose_subcutaneous_49f:8,adipose_subcutaneous_59f:8,adipose_subcutaneous_81f:8	rs7187604	16:28554632:A:G	16p11.2	G	0.372978	0.026604	0.00240128	1.60156e-28	A	G	tremors		NA
SGF29	-1.07652	DOWN	chr16:28554000:28555000:adipose:8_5	adipose_adipocyte:8,adipose_34m:5,adipose_omental_fat_pad_51f:8,adipose_subcutaneous_25f:8,adipose_subcutaneous_41f:8,adipose_subcutaneous_49f:8,adipose_subcutaneous_59f:8,adipose_subcutaneous_81f:8	rs7187604	16:28554632:A:G	16p11.2	G	0.372978	0.026604	0.00240128	1.60156e-28	A	G	tremors		NA
SGF29	-1.07652	DOWN	chr16:28554000:28555000:adipose:8_5	adipose_adipocyte:8,adipose_34m:5,adipose_omental_fat_pad_51f:8,adipose_subcutaneous_25f:8,adipose_subcutaneous_41f:8,adipose_subcutaneous_49f:8,adipose_subcutaneous_59f:8,adipose_subcutaneous_81f:8	rs7187604	16:28554632:A:G	16p11.2	G	0.372978	0.026604	0.00240128	1.60156e-28	A	G	tremors		NA
SGF29	-1.07652	DOWN	chr16:28554000:28555000:adipose:8_5	adipose_adipocyte:8,adipose_34m:5,adipose_omental_fat_pad_51f:8,adipose_subcutaneous_25f:8,adipose_subcutaneous_41f:8,adipose_subcutaneous_49f:8,adipose_subcutaneous_59f:8,adipose_subcutaneous_81f:8	rs7187604	16:28554632:A:G	16p11.2	G	0.372978	0.026604	0.00240128	1.60156e-28	A	G	tremors		NA
SGF29	-1.07652	DOWN	chr16:28554000:28555000:adipose:8_5	adipose_adipocyte:8,adipose_34m:5,adipose_omental_fat_pad_51f:8,adipose_subcutaneous_25f:8,adipose_subcutaneous_41f:8,adipose_subcutaneous_49f:8,adipose_subcutaneous_59f:8,adipose_subcutaneous_81f:8	rs7191618	16:28554346:C:G	16p11.2	G	0.416864	0.0261578	0.00236587	2.06501e-28	C	G	tremors		NA
SGF29	-1.07652	DOWN	chr16:28554000:28555000:adipose:8_5	adipose_adipocyte:8,adipose_34m:5,adipose_omental_fat_pad_51f:8,adipose_subcutaneous_25f:8,adipose_subcutaneous_41f:8,adipose_subcutaneous_49f:8,adipose_subcutaneous_59f:8,adipose_subcutaneous_81f:8	rs7191618	16:28554346:C:G	16p11.2	G	0.416864	0.0261578	0.00236587	2.06501e-28	C	G	tremors		NA
SGF29	-1.07652	DOWN	chr16:28554000:28555000:adipose:8_5	adipose_adipocyte:8,adipose_34m:5,adipose_omental_fat_pad_51f:8,adipose_subcutaneous_25f:8,adipose_subcutaneous_41f:8,adipose_subcutaneous_49f:8,adipose_subcutaneous_59f:8,adipose_subcutaneous_81f:8	rs7191618	16:28554346:C:G	16p11.2	G	0.416864	0.0261578	0.00236587	2.06501e-28	C	G	tremors		NA
SGF29	-1.07652	DOWN	chr16:28554000:28555000:adipose:8_5	adipose_adipocyte:8,adipose_34m:5,adipose_omental_fat_pad_51f:8,adipose_subcutaneous_25f:8,adipose_subcutaneous_41f:8,adipose_subcutaneous_49f:8,adipose_subcutaneous_59f:8,adipose_subcutaneous_81f:8	rs7191618	16:28554346:C:G	16p11.2	G	0.416864	0.0261578	0.00236587	2.06501e-28	C	G	tremors		NA
SGF29	-1.07652	DOWN	chr16:28554000:28555000:adipose:8_5	adipose_adipocyte:8,adipose_34m:5,adipose_omental_fat_pad_51f:8,adipose_subcutaneous_25f:8,adipose_subcutaneous_41f:8,adipose_subcutaneous_49f:8,adipose_subcutaneous_59f:8,adipose_subcutaneous_81f:8	rs7191618	16:28554346:C:G	16p11.2	G	0.416864	0.0261578	0.00236587	2.06501e-28	C	G	tremors		NA
SGF29	-1.07652	DOWN	chr16:28554000:28555000:adipose:8_5	adipose_adipocyte:8,adipose_34m:5,adipose_omental_fat_pad_51f:8,adipose_subcutaneous_25f:8,adipose_subcutaneous_41f:8,adipose_subcutaneous_49f:8,adipose_subcutaneous_59f:8,adipose_subcutaneous_81f:8	rs7191618	16:28554346:C:G	16p11.2	G	0.416864	0.0261578	0.00236587	2.06501e-28	C	G	tremors		NA
SGF29	-1.07652	DOWN	chr16:28554000:28555000:adipose:8_5	adipose_adipocyte:8,adipose_34m:5,adipose_omental_fat_pad_51f:8,adipose_subcutaneous_25f:8,adipose_subcutaneous_41f:8,adipose_subcutaneous_49f:8,adipose_subcutaneous_59f:8,adipose_subcutaneous_81f:8	rs7191618	16:28554346:C:G	16p11.2	G	0.416864	0.0261578	0.00236587	2.06501e-28	C	G	tremors		NA
SGF29	-1.07652	DOWN	chr16:28554000:28555000:adipose:8_5	adipose_adipocyte:8,adipose_34m:5,adipose_omental_fat_pad_51f:8,adipose_subcutaneous_25f:8,adipose_subcutaneous_41f:8,adipose_subcutaneous_49f:8,adipose_subcutaneous_59f:8,adipose_subcutaneous_81f:8	rs7191618	16:28554346:C:G	16p11.2	G	0.416864	0.0261578	0.00236587	2.06501e-28	C	G	tremors		NA
SGF29	-1.07652	DOWN	chr16:28554000:28555000:adipose:8_5	adipose_adipocyte:8,adipose_34m:5,adipose_omental_fat_pad_51f:8,adipose_subcutaneous_25f:8,adipose_subcutaneous_41f:8,adipose_subcutaneous_49f:8,adipose_subcutaneous_59f:8,adipose_subcutaneous_81f:8	rs62034351	16:28554168:G:A	16p11.2	A	0.371681	0.026563	0.00240359	2.18178e-28	G	A	tremors		NA
SGF29	-1.07652	DOWN	chr16:28554000:28555000:adipose:8_5	adipose_adipocyte:8,adipose_34m:5,adipose_omental_fat_pad_51f:8,adipose_subcutaneous_25f:8,adipose_subcutaneous_41f:8,adipose_subcutaneous_49f:8,adipose_subcutaneous_59f:8,adipose_subcutaneous_81f:8	rs62034351	16:28554168:G:A	16p11.2	A	0.371681	0.026563	0.00240359	2.18178e-28	G	A	tremors		NA
SGF29	-1.07652	DOWN	chr16:28554000:28555000:adipose:8_5	adipose_adipocyte:8,adipose_34m:5,adipose_omental_fat_pad_51f:8,adipose_subcutaneous_25f:8,adipose_subcutaneous_41f:8,adipose_subcutaneous_49f:8,adipose_subcutaneous_59f:8,adipose_subcutaneous_81f:8	rs62034351	16:28554168:G:A	16p11.2	A	0.371681	0.026563	0.00240359	2.18178e-28	G	A	tremors		NA
SGF29	-1.07652	DOWN	chr16:28554000:28555000:adipose:8_5	adipose_adipocyte:8,adipose_34m:5,adipose_omental_fat_pad_51f:8,adipose_subcutaneous_25f:8,adipose_subcutaneous_41f:8,adipose_subcutaneous_49f:8,adipose_subcutaneous_59f:8,adipose_subcutaneous_81f:8	rs62034351	16:28554168:G:A	16p11.2	A	0.371681	0.026563	0.00240359	2.18178e-28	G	A	tremors		NA
SGF29	-1.07652	DOWN	chr16:28554000:28555000:adipose:8_5	adipose_adipocyte:8,adipose_34m:5,adipose_omental_fat_pad_51f:8,adipose_subcutaneous_25f:8,adipose_subcutaneous_41f:8,adipose_subcutaneous_49f:8,adipose_subcutaneous_59f:8,adipose_subcutaneous_81f:8	rs3859172	16:28554837:G:T	16p11.2	T	0.416878	0.0261663	0.00236556	1.95201e-28	G	T	tremors		NA
SGF29	-1.07652	DOWN	chr16:28554000:28555000:adipose:8_5	adipose_adipocyte:8,adipose_34m:5,adipose_omental_fat_pad_51f:8,adipose_subcutaneous_25f:8,adipose_subcutaneous_41f:8,adipose_subcutaneous_49f:8,adipose_subcutaneous_59f:8,adipose_subcutaneous_81f:8	rs3859172	16:28554837:G:T	16p11.2	T	0.416878	0.0261663	0.00236556	1.95201e-28	G	T	tremors		NA
SGF29	-1.07652	DOWN	chr16:28554000:28555000:adipose:8_5	adipose_adipocyte:8,adipose_34m:5,adipose_omental_fat_pad_51f:8,adipose_subcutaneous_25f:8,adipose_subcutaneous_41f:8,adipose_subcutaneous_49f:8,adipose_subcutaneous_59f:8,adipose_subcutaneous_81f:8	rs3859172	16:28554837:G:T	16p11.2	T	0.416878	0.0261663	0.00236556	1.95201e-28	G	T	tremors		NA
SGF29	-1.07652	DOWN	chr16:28554000:28555000:adipose:8_5	adipose_adipocyte:8,adipose_34m:5,adipose_omental_fat_pad_51f:8,adipose_subcutaneous_25f:8,adipose_subcutaneous_41f:8,adipose_subcutaneous_49f:8,adipose_subcutaneous_59f:8,adipose_subcutaneous_81f:8	rs3859172	16:28554837:G:T	16p11.2	T	0.416878	0.0261663	0.00236556	1.95201e-28	G	T	tremors		NA
SGF29	-1.07652	DOWN	chr16:28554000:28555000:adipose:8_5	adipose_adipocyte:8,adipose_34m:5,adipose_omental_fat_pad_51f:8,adipose_subcutaneous_25f:8,adipose_subcutaneous_41f:8,adipose_subcutaneous_49f:8,adipose_subcutaneous_59f:8,adipose_subcutaneous_81f:8	rs3859172	16:28554837:G:T	16p11.2	T	0.416878	0.0261663	0.00236556	1.95201e-28	G	T	tremors		NA
SGF29	-1.07652	DOWN	chr16:28554000:28555000:adipose:8_5	adipose_adipocyte:8,adipose_34m:5,adipose_omental_fat_pad_51f:8,adipose_subcutaneous_25f:8,adipose_subcutaneous_41f:8,adipose_subcutaneous_49f:8,adipose_subcutaneous_59f:8,adipose_subcutaneous_81f:8	rs3859172	16:28554837:G:T	16p11.2	T	0.416878	0.0261663	0.00236556	1.95201e-28	G	T	tremors		NA
SGF29	-1.07652	DOWN	chr16:28554000:28555000:adipose:8_5	adipose_adipocyte:8,adipose_34m:5,adipose_omental_fat_pad_51f:8,adipose_subcutaneous_25f:8,adipose_subcutaneous_41f:8,adipose_subcutaneous_49f:8,adipose_subcutaneous_59f:8,adipose_subcutaneous_81f:8	rs3859172	16:28554837:G:T	16p11.2	T	0.416878	0.0261663	0.00236556	1.95201e-28	G	T	tremors		NA
SGF29	-1.07652	DOWN	chr16:28554000:28555000:adipose:8_5	adipose_adipocyte:8,adipose_34m:5,adipose_omental_fat_pad_51f:8,adipose_subcutaneous_25f:8,adipose_subcutaneous_41f:8,adipose_subcutaneous_49f:8,adipose_subcutaneous_59f:8,adipose_subcutaneous_81f:8	rs3859172	16:28554837:G:T	16p11.2	T	0.416878	0.0261663	0.00236556	1.95201e-28	G	T	tremors		NA
SGF29	-1.07652	DOWN	chr16:28554000:28555000:adipose:8_5	adipose_adipocyte:8,adipose_34m:5,adipose_omental_fat_pad_51f:8,adipose_subcutaneous_25f:8,adipose_subcutaneous_41f:8,adipose_subcutaneous_49f:8,adipose_subcutaneous_59f:8,adipose_subcutaneous_81f:8	rs7191618	16:28554346:C:G	16p11.2	G	0.416864	0.0261578	0.00236587	2.06501e-28	C	G	tremors		NA
SGF29	-1.07652	DOWN	chr16:28554000:28555000:adipose:8_5	adipose_adipocyte:8,adipose_34m:5,adipose_omental_fat_pad_51f:8,adipose_subcutaneous_25f:8,adipose_subcutaneous_41f:8,adipose_subcutaneous_49f:8,adipose_subcutaneous_59f:8,adipose_subcutaneous_81f:8	rs7191618	16:28554346:C:G	16p11.2	G	0.416864	0.0261578	0.00236587	2.06501e-28	C	G	tremors		NA
SGF29	-1.07652	DOWN	chr16:28554000:28555000:adipose:8_5	adipose_adipocyte:8,adipose_34m:5,adipose_omental_fat_pad_51f:8,adipose_subcutaneous_25f:8,adipose_subcutaneous_41f:8,adipose_subcutaneous_49f:8,adipose_subcutaneous_59f:8,adipose_subcutaneous_81f:8	rs7191618	16:28554346:C:G	16p11.2	G	0.416864	0.0261578	0.00236587	2.06501e-28	C	G	tremors		NA
SGF29	-1.07652	DOWN	chr16:28554000:28555000:adipose:8_5	adipose_adipocyte:8,adipose_34m:5,adipose_omental_fat_pad_51f:8,adipose_subcutaneous_25f:8,adipose_subcutaneous_41f:8,adipose_subcutaneous_49f:8,adipose_subcutaneous_59f:8,adipose_subcutaneous_81f:8	rs7191618	16:28554346:C:G	16p11.2	G	0.416864	0.0261578	0.00236587	2.06501e-28	C	G	tremors		NA
SGF29	-1.07652	DOWN	chr16:28554000:28555000:adipose:8_5	adipose_adipocyte:8,adipose_34m:5,adipose_omental_fat_pad_51f:8,adipose_subcutaneous_25f:8,adipose_subcutaneous_41f:8,adipose_subcutaneous_49f:8,adipose_subcutaneous_59f:8,adipose_subcutaneous_81f:8	rs3859172	16:28554837:G:T	16p11.2	T	0.416878	0.0261663	0.00236556	1.95201e-28	G	T	tremors		NA
SGF29	-1.07652	DOWN	chr16:28554000:28555000:adipose:8_5	adipose_adipocyte:8,adipose_34m:5,adipose_omental_fat_pad_51f:8,adipose_subcutaneous_25f:8,adipose_subcutaneous_41f:8,adipose_subcutaneous_49f:8,adipose_subcutaneous_59f:8,adipose_subcutaneous_81f:8	rs3859172	16:28554837:G:T	16p11.2	T	0.416878	0.0261663	0.00236556	1.95201e-28	G	T	tremors		NA
SGF29	-1.07652	DOWN	chr16:28554000:28555000:adipose:8_5	adipose_adipocyte:8,adipose_34m:5,adipose_omental_fat_pad_51f:8,adipose_subcutaneous_25f:8,adipose_subcutaneous_41f:8,adipose_subcutaneous_49f:8,adipose_subcutaneous_59f:8,adipose_subcutaneous_81f:8	rs3859172	16:28554837:G:T	16p11.2	T	0.416878	0.0261663	0.00236556	1.95201e-28	G	T	tremors		NA
SGF29	-1.07652	DOWN	chr16:28554000:28555000:adipose:8_5	adipose_adipocyte:8,adipose_34m:5,adipose_omental_fat_pad_51f:8,adipose_subcutaneous_25f:8,adipose_subcutaneous_41f:8,adipose_subcutaneous_49f:8,adipose_subcutaneous_59f:8,adipose_subcutaneous_81f:8	rs3859172	16:28554837:G:T	16p11.2	T	0.416878	0.0261663	0.00236556	1.95201e-28	G	T	tremors		NA
SGF29	-1.07652	DOWN	chr16:28554000:28555000:adipose:8_5	adipose_adipocyte:8,adipose_34m:5,adipose_omental_fat_pad_51f:8,adipose_subcutaneous_25f:8,adipose_subcutaneous_41f:8,adipose_subcutaneous_49f:8,adipose_subcutaneous_59f:8,adipose_subcutaneous_81f:8	rs7191618	16:28554346:C:G	16p11.2	G	0.416864	0.0261578	0.00236587	2.06501e-28	C	G	tremors		NA
SGF29	-1.07652	DOWN	chr16:28554000:28555000:adipose:8_5	adipose_adipocyte:8,adipose_34m:5,adipose_omental_fat_pad_51f:8,adipose_subcutaneous_25f:8,adipose_subcutaneous_41f:8,adipose_subcutaneous_49f:8,adipose_subcutaneous_59f:8,adipose_subcutaneous_81f:8	rs7191618	16:28554346:C:G	16p11.2	G	0.416864	0.0261578	0.00236587	2.06501e-28	C	G	tremors		NA
SGF29	-1.07652	DOWN	chr16:28554000:28555000:adipose:8_5	adipose_adipocyte:8,adipose_34m:5,adipose_omental_fat_pad_51f:8,adipose_subcutaneous_25f:8,adipose_subcutaneous_41f:8,adipose_subcutaneous_49f:8,adipose_subcutaneous_59f:8,adipose_subcutaneous_81f:8	rs7191618	16:28554346:C:G	16p11.2	G	0.416864	0.0261578	0.00236587	2.06501e-28	C	G	tremors		NA
SGF29	-1.07652	DOWN	chr16:28554000:28555000:adipose:8_5	adipose_adipocyte:8,adipose_34m:5,adipose_omental_fat_pad_51f:8,adipose_subcutaneous_25f:8,adipose_subcutaneous_41f:8,adipose_subcutaneous_49f:8,adipose_subcutaneous_59f:8,adipose_subcutaneous_81f:8	rs7191618	16:28554346:C:G	16p11.2	G	0.416864	0.0261578	0.00236587	2.06501e-28	C	G	tremors		NA
SGF29	-1.07652	DOWN	chr16:28554000:28555000:adipose:8_5	adipose_adipocyte:8,adipose_34m:5,adipose_omental_fat_pad_51f:8,adipose_subcutaneous_25f:8,adipose_subcutaneous_41f:8,adipose_subcutaneous_49f:8,adipose_subcutaneous_59f:8,adipose_subcutaneous_81f:8	rs62034351	16:28554168:G:A	16p11.2	A	0.371681	0.026563	0.00240359	2.18178e-28	G	A	tremors		NA
SGF29	-1.07652	DOWN	chr16:28554000:28555000:adipose:8_5	adipose_adipocyte:8,adipose_34m:5,adipose_omental_fat_pad_51f:8,adipose_subcutaneous_25f:8,adipose_subcutaneous_41f:8,adipose_subcutaneous_49f:8,adipose_subcutaneous_59f:8,adipose_subcutaneous_81f:8	rs62034351	16:28554168:G:A	16p11.2	A	0.371681	0.026563	0.00240359	2.18178e-28	G	A	tremors		NA
SGF29	-1.07652	DOWN	chr16:28554000:28555000:adipose:8_5	adipose_adipocyte:8,adipose_34m:5,adipose_omental_fat_pad_51f:8,adipose_subcutaneous_25f:8,adipose_subcutaneous_41f:8,adipose_subcutaneous_49f:8,adipose_subcutaneous_59f:8,adipose_subcutaneous_81f:8	rs62034351	16:28554168:G:A	16p11.2	A	0.371681	0.026563	0.00240359	2.18178e-28	G	A	tremors		NA
SGF29	-1.07652	DOWN	chr16:28554000:28555000:adipose:8_5	adipose_adipocyte:8,adipose_34m:5,adipose_omental_fat_pad_51f:8,adipose_subcutaneous_25f:8,adipose_subcutaneous_41f:8,adipose_subcutaneous_49f:8,adipose_subcutaneous_59f:8,adipose_subcutaneous_81f:8	rs62034351	16:28554168:G:A	16p11.2	A	0.371681	0.026563	0.00240359	2.18178e-28	G	A	tremors		NA
SGF29	-1.07652	DOWN	chr16:28609000:28610000:adipose:7	adipose_omental_fat_pad_51f:7	rs3760091	16:28609479:C:G	16p11.2	G	0.394872	-0.0207209	0.00248318	7.17789e-17	C	G	tremors		NA
SGF29	-1.07652	DOWN	chr16:28609000:28610000:adipose:7	adipose_omental_fat_pad_51f:7	rs3760091	16:28609479:C:G	16p11.2	G	0.394872	-0.0207209	0.00248318	7.17789e-17	C	G	tremors		NA
SGF29	-1.07652	DOWN	chr16:28609000:28610000:adipose:7	adipose_omental_fat_pad_51f:7	rs3760091	16:28609479:C:G	16p11.2	G	0.394872	-0.0207209	0.00248318	7.17789e-17	C	G	tremors		NA
SGF29	-1.07652	DOWN	chr16:28609000:28610000:adipose:7	adipose_omental_fat_pad_51f:7	rs750155	16:28609251:C:T	16p11.2	T	0.484847	0.0214655	0.002413	5.82591e-19	C	T	tremors		NA
SGF29	-1.07652	DOWN	chr16:28609000:28610000:adipose:7	adipose_omental_fat_pad_51f:7	rs750155	16:28609251:C:T	16p11.2	T	0.484847	0.0214655	0.002413	5.82591e-19	C	T	tremors		NA
SGF29	-1.07652	DOWN	chr16:28609000:28610000:adipose:7	adipose_omental_fat_pad_51f:7	rs750155	16:28609251:C:T	16p11.2	T	0.484847	0.0214655	0.002413	5.82591e-19	C	T	tremors		NA
SGF29	-1.07652	DOWN	chr16:28609000:28610000:adipose:7	adipose_omental_fat_pad_51f:7	rs750155	16:28609251:C:T	16p11.2	T	0.484847	0.0214655	0.002413	5.82591e-19	C	T	tremors		NA
SGF29	-1.07652	DOWN	chr16:28609000:28610000:adipose:7	adipose_omental_fat_pad_51f:7	rs750155	16:28609251:C:T	16p11.2	T	0.484847	0.0214655	0.002413	5.82591e-19	C	T	tremors		NA
SGF29	-1.07652	DOWN	chr16:28609000:28610000:adipose:7	adipose_omental_fat_pad_51f:7	rs750155	16:28609251:C:T	16p11.2	T	0.484847	0.0214655	0.002413	5.82591e-19	C	T	tremors		NA
SGF29	-1.07652	DOWN	chr16:28609000:28610000:adipose:7	adipose_omental_fat_pad_51f:7	rs2077412	16:28609990:T:C	16p11.2	T	0.30118	0.0164215	0.00272105	1.59131e-09	T	C	tremors		NA
SGF29	-1.07652	DOWN	chr16:28609000:28610000:adipose:7	adipose_omental_fat_pad_51f:7	rs2077412	16:28609990:T:C	16p11.2	T	0.30118	0.0164215	0.00272105	1.59131e-09	T	C	tremors		NA
SGF29	-1.07652	DOWN	chr16:28609000:28610000:adipose:7	adipose_omental_fat_pad_51f:7	rs2077412	16:28609990:T:C	16p11.2	T	0.30118	0.0164215	0.00272105	1.59131e-09	T	C	tremors		NA
SGF29	-1.07652	DOWN	chr16:28609000:28610000:adipose:7	adipose_omental_fat_pad_51f:7	rs2077412	16:28609990:T:C	16p11.2	T	0.30118	0.0164215	0.00272105	1.59131e-09	T	C	tremors		NA
SGF29	-1.07652	DOWN	chr16:28609000:28610000:adipose:7	adipose_omental_fat_pad_51f:7	rs2077412	16:28609990:T:C	16p11.2	T	0.30118	0.0164215	0.00272105	1.59131e-09	T	C	tremors		NA
SGF29	-1.07652	DOWN	chr16:28609000:28610000:adipose:7	adipose_omental_fat_pad_51f:7	rs2077412	16:28609990:T:C	16p11.2	T	0.30118	0.0164215	0.00272105	1.59131e-09	T	C	tremors		NA
SGF29	-1.07652	DOWN	chr16:28609000:28610000:adipose:7	adipose_omental_fat_pad_51f:7	rs750155	16:28609251:C:T	16p11.2	T	0.484847	0.0214655	0.002413	5.82591e-19	C	T	tremors		NA
SGF29	-1.07652	DOWN	chr16:28609000:28610000:adipose:7	adipose_omental_fat_pad_51f:7	rs750155	16:28609251:C:T	16p11.2	T	0.484847	0.0214655	0.002413	5.82591e-19	C	T	tremors		NA
SGF29	-1.07652	DOWN	chr16:28609000:28610000:adipose:7	adipose_omental_fat_pad_51f:7	rs750155	16:28609251:C:T	16p11.2	T	0.484847	0.0214655	0.002413	5.82591e-19	C	T	tremors		NA
SGF29	-1.07652	DOWN	chr16:28609000:28610000:adipose:7	adipose_omental_fat_pad_51f:7	rs3760091	16:28609479:C:G	16p11.2	G	0.394872	-0.0207209	0.00248318	7.17789e-17	C	G	tremors		NA
SGF29	-1.07652	DOWN	chr16:28609000:28610000:adipose:7	adipose_omental_fat_pad_51f:7	rs3760091	16:28609479:C:G	16p11.2	G	0.394872	-0.0207209	0.00248318	7.17789e-17	C	G	tremors		NA
SGF29	-1.07652	DOWN	chr16:28609000:28610000:adipose:7	adipose_omental_fat_pad_51f:7	rs3760091	16:28609479:C:G	16p11.2	G	0.394872	-0.0207209	0.00248318	7.17789e-17	C	G	tremors		NA
SGF29	-1.07652	DOWN	chr16:28609000:28610000:adipose:7	adipose_omental_fat_pad_51f:7	rs2077412	16:28609990:T:C	16p11.2	T	0.30118	0.0164215	0.00272105	1.59131e-09	T	C	tremors		NA
SGF29	-1.07652	DOWN	chr16:28609000:28610000:adipose:7	adipose_omental_fat_pad_51f:7	rs2077412	16:28609990:T:C	16p11.2	T	0.30118	0.0164215	0.00272105	1.59131e-09	T	C	tremors		NA
SGF29	-1.07652	DOWN	chr16:28609000:28610000:adipose:7	adipose_omental_fat_pad_51f:7	rs2077412	16:28609990:T:C	16p11.2	T	0.30118	0.0164215	0.00272105	1.59131e-09	T	C	tremors		NA
SGF29	-1.07652	DOWN	chr16:28609000:28610000:adipose:7	adipose_omental_fat_pad_51f:7	rs3760091	16:28609479:C:G	16p11.2	G	0.394872	-0.0207209	0.00248318	7.17789e-17	C	G	tremors		NA
SGF29	-1.07652	DOWN	chr16:28609000:28610000:adipose:7	adipose_omental_fat_pad_51f:7	rs3760091	16:28609479:C:G	16p11.2	G	0.394872	-0.0207209	0.00248318	7.17789e-17	C	G	tremors		NA
SGF29	-1.07652	DOWN	chr16:28609000:28610000:adipose:7	adipose_omental_fat_pad_51f:7	rs3760091	16:28609479:C:G	16p11.2	G	0.394872	-0.0207209	0.00248318	7.17789e-17	C	G	tremors		NA
SGF29	-1.07652	DOWN	chr16:28610000:28611000:adipose:7	adipose_omental_fat_pad_51f:7	rs9922110	16:28610833:C:G	16p11.2	G	0.393098	-0.0174053	0.00251591	4.58559e-12	C	G	tremors		NA
SGF29	-1.07652	DOWN	chr16:28610000:28611000:adipose:7	adipose_omental_fat_pad_51f:7	rs9922110	16:28610833:C:G	16p11.2	G	0.393098	-0.0174053	0.00251591	4.58559e-12	C	G	tremors		NA
SGF29	-1.07652	DOWN	chr16:28610000:28611000:adipose:7	adipose_omental_fat_pad_51f:7	rs9922110	16:28610833:C:G	16p11.2	G	0.393098	-0.0174053	0.00251591	4.58559e-12	C	G	tremors		NA
SGF29	-1.07652	DOWN	chr16:28610000:28611000:adipose:7	adipose_omental_fat_pad_51f:7	rs9922110	16:28610833:C:G	16p11.2	G	0.393098	-0.0174053	0.00251591	4.58559e-12	C	G	tremors		NA
SGF29	-1.07652	DOWN	chr16:28610000:28611000:adipose:7	adipose_omental_fat_pad_51f:7	rs9922110	16:28610833:C:G	16p11.2	G	0.393098	-0.0174053	0.00251591	4.58559e-12	C	G	tremors		NA
SGF29	-1.07652	DOWN	chr16:28610000:28611000:adipose:7	adipose_omental_fat_pad_51f:7	rs9922110	16:28610833:C:G	16p11.2	G	0.393098	-0.0174053	0.00251591	4.58559e-12	C	G	tremors		NA
SGF29	-1.07652	DOWN	chr16:28610000:28611000:adipose:7	adipose_omental_fat_pad_51f:7	rs9922110	16:28610833:C:G	16p11.2	G	0.393098	-0.0174053	0.00251591	4.58559e-12	C	G	tremors		NA
SGF29	-1.07652	DOWN	chr16:28610000:28611000:adipose:7	adipose_omental_fat_pad_51f:7	rs9922110	16:28610833:C:G	16p11.2	G	0.393098	-0.0174053	0.00251591	4.58559e-12	C	G	tremors		NA
SGF29	-1.07652	DOWN	chr16:28610000:28611000:adipose:7	adipose_omental_fat_pad_51f:7	rs9922110	16:28610833:C:G	16p11.2	G	0.393098	-0.0174053	0.00251591	4.58559e-12	C	G	tremors		NA
SGF29	-1.07652	DOWN	chr16:28610000:28611000:adipose:7	adipose_omental_fat_pad_51f:7	rs9922110	16:28610833:C:G	16p11.2	G	0.393098	-0.0174053	0.00251591	4.58559e-12	C	G	tremors		NA
SGF29	-1.07652	DOWN	chr16:28610000:28611000:adipose:7	adipose_omental_fat_pad_51f:7	rs9922110	16:28610833:C:G	16p11.2	G	0.393098	-0.0174053	0.00251591	4.58559e-12	C	G	tremors		NA
SGF29	-1.07652	DOWN	chr16:28610000:28611000:adipose:7	adipose_omental_fat_pad_51f:7	rs9922110	16:28610833:C:G	16p11.2	G	0.393098	-0.0174053	0.00251591	4.58559e-12	C	G	tremors		NA
SGF29	-1.07652	DOWN	chr16:28610000:28611000:adipose:7	adipose_omental_fat_pad_51f:7	rs9922110	16:28610833:C:G	16p11.2	G	0.393098	-0.0174053	0.00251591	4.58559e-12	C	G	tremors		NA
SGF29	-1.07652	DOWN	chr16:28610000:28611000:adipose:7	adipose_omental_fat_pad_51f:7	rs9922110	16:28610833:C:G	16p11.2	G	0.393098	-0.0174053	0.00251591	4.58559e-12	C	G	tremors		NA
SGF29	-1.07652	DOWN	chr16:28610000:28611000:adipose:7	adipose_omental_fat_pad_51f:7	rs9922110	16:28610833:C:G	16p11.2	G	0.393098	-0.0174053	0.00251591	4.58559e-12	C	G	tremors		NA
SGF29	-1.07652	DOWN	chr16:28610000:28611000:adipose:7	adipose_omental_fat_pad_51f:7	rs9922110	16:28610833:C:G	16p11.2	G	0.393098	-0.0174053	0.00251591	4.58559e-12	C	G	tremors		NA
SGF29	-1.07652	DOWN	chr16:28610000:28611000:adipose:7	adipose_omental_fat_pad_51f:7	rs9922110	16:28610833:C:G	16p11.2	G	0.393098	-0.0174053	0.00251591	4.58559e-12	C	G	tremors		NA
SGF29	-1.07652	DOWN	chr16:28610000:28611000:adipose:7	adipose_omental_fat_pad_51f:7	rs9922110	16:28610833:C:G	16p11.2	G	0.393098	-0.0174053	0.00251591	4.58559e-12	C	G	tremors		NA
SGF29	-1.07652	DOWN	chr16:28615000:28616000:adipose:1	adipose_omental_fat_pad_53f:1	rs4788071	16:28615420:C:A	16p11.2	A	0.367631	0.0258666	0.00244724	4.15601e-26	C	A	tremors		NA
SGF29	-1.07652	DOWN	chr16:28615000:28616000:adipose:1	adipose_omental_fat_pad_53f:1	rs4788071	16:28615420:C:A	16p11.2	A	0.367631	0.0258666	0.00244724	4.15601e-26	C	A	tremors		NA
SGF29	-1.07652	DOWN	chr16:28615000:28616000:adipose:1	adipose_omental_fat_pad_53f:1	rs4788071	16:28615420:C:A	16p11.2	A	0.367631	0.0258666	0.00244724	4.15601e-26	C	A	tremors		NA
SGF29	-1.07652	DOWN	chr16:28615000:28616000:adipose:1	adipose_omental_fat_pad_53f:1	rs28480369	16:28615683:T:C	16p11.2	T	0.378554	-0.0256331	0.00240362	1.50745e-26	T	C	tremors		NA
SGF29	-1.07652	DOWN	chr16:28615000:28616000:adipose:1	adipose_omental_fat_pad_53f:1	rs28480369	16:28615683:T:C	16p11.2	T	0.378554	-0.0256331	0.00240362	1.50745e-26	T	C	tremors		NA
SGF29	-1.07652	DOWN	chr16:28615000:28616000:adipose:1	adipose_omental_fat_pad_53f:1	rs28480369	16:28615683:T:C	16p11.2	T	0.378554	-0.0256331	0.00240362	1.50745e-26	T	C	tremors		NA
SGF29	-1.07652	DOWN	chr16:28615000:28616000:adipose:1	adipose_omental_fat_pad_53f:1	rs28729187	16:28615645:T:C	16p11.2	T	0.378544	-0.0256333	0.00240375	1.51519e-26	T	C	tremors		NA
SGF29	-1.07652	DOWN	chr16:28615000:28616000:adipose:1	adipose_omental_fat_pad_53f:1	rs28729187	16:28615645:T:C	16p11.2	T	0.378544	-0.0256333	0.00240375	1.51519e-26	T	C	tremors		NA
SGF29	-1.07652	DOWN	chr16:28615000:28616000:adipose:1	adipose_omental_fat_pad_53f:1	rs28729187	16:28615645:T:C	16p11.2	T	0.378544	-0.0256333	0.00240375	1.51519e-26	T	C	tremors		NA
SGF29	-1.07652	DOWN	chr16:28615000:28616000:adipose:1	adipose_omental_fat_pad_53f:1	rs28480369	16:28615683:T:C	16p11.2	T	0.378554	-0.0256331	0.00240362	1.50745e-26	T	C	tremors		NA
SGF29	-1.07652	DOWN	chr16:28615000:28616000:adipose:1	adipose_omental_fat_pad_53f:1	rs28480369	16:28615683:T:C	16p11.2	T	0.378554	-0.0256331	0.00240362	1.50745e-26	T	C	tremors		NA
SGF29	-1.07652	DOWN	chr16:28615000:28616000:adipose:1	adipose_omental_fat_pad_53f:1	rs28480369	16:28615683:T:C	16p11.2	T	0.378554	-0.0256331	0.00240362	1.50745e-26	T	C	tremors		NA
SGF29	-1.07652	DOWN	chr16:28615000:28616000:adipose:1	adipose_omental_fat_pad_53f:1	rs28480369	16:28615683:T:C	16p11.2	T	0.378554	-0.0256331	0.00240362	1.50745e-26	T	C	tremors		NA
SGF29	-1.07652	DOWN	chr16:28615000:28616000:adipose:1	adipose_omental_fat_pad_53f:1	rs28480369	16:28615683:T:C	16p11.2	T	0.378554	-0.0256331	0.00240362	1.50745e-26	T	C	tremors		NA
SGF29	-1.07652	DOWN	chr16:28615000:28616000:adipose:1	adipose_omental_fat_pad_53f:1	rs28480369	16:28615683:T:C	16p11.2	T	0.378554	-0.0256331	0.00240362	1.50745e-26	T	C	tremors		NA
SGF29	-1.07652	DOWN	chr16:28615000:28616000:adipose:1	adipose_omental_fat_pad_53f:1	rs28676837	16:28615742:C:T	16p11.2	C	0.378536	-0.0256436	0.00240363	1.43924e-26	C	T	tremors		NA
SGF29	-1.07652	DOWN	chr16:28615000:28616000:adipose:1	adipose_omental_fat_pad_53f:1	rs28676837	16:28615742:C:T	16p11.2	C	0.378536	-0.0256436	0.00240363	1.43924e-26	C	T	tremors		NA
SGF29	-1.07652	DOWN	chr16:28615000:28616000:adipose:1	adipose_omental_fat_pad_53f:1	rs28676837	16:28615742:C:T	16p11.2	C	0.378536	-0.0256436	0.00240363	1.43924e-26	C	T	tremors		NA
SGF29	-1.07652	DOWN	chr16:28615000:28616000:adipose:1	adipose_omental_fat_pad_53f:1	rs28676837	16:28615742:C:T	16p11.2	C	0.378536	-0.0256436	0.00240363	1.43924e-26	C	T	tremors		NA
SGF29	-1.07652	DOWN	chr16:28615000:28616000:adipose:1	adipose_omental_fat_pad_53f:1	rs28676837	16:28615742:C:T	16p11.2	C	0.378536	-0.0256436	0.00240363	1.43924e-26	C	T	tremors		NA
SGF29	-1.07652	DOWN	chr16:28615000:28616000:adipose:1	adipose_omental_fat_pad_53f:1	rs28676837	16:28615742:C:T	16p11.2	C	0.378536	-0.0256436	0.00240363	1.43924e-26	C	T	tremors		NA
SGF29	-1.07652	DOWN	chr16:28615000:28616000:adipose:1	adipose_omental_fat_pad_53f:1	rs28676837	16:28615742:C:T	16p11.2	C	0.378536	-0.0256436	0.00240363	1.43924e-26	C	T	tremors		NA
SGF29	-1.07652	DOWN	chr16:28615000:28616000:adipose:1	adipose_omental_fat_pad_53f:1	rs28676837	16:28615742:C:T	16p11.2	C	0.378536	-0.0256436	0.00240363	1.43924e-26	C	T	tremors		NA
SGF29	-1.07652	DOWN	chr16:28615000:28616000:adipose:1	adipose_omental_fat_pad_53f:1	rs28676837	16:28615742:C:T	16p11.2	C	0.378536	-0.0256436	0.00240363	1.43924e-26	C	T	tremors		NA
SGF29	-1.07652	DOWN	chr16:28615000:28616000:adipose:1	adipose_omental_fat_pad_53f:1	rs28729187	16:28615645:T:C	16p11.2	T	0.378544	-0.0256333	0.00240375	1.51519e-26	T	C	tremors		NA
SGF29	-1.07652	DOWN	chr16:28615000:28616000:adipose:1	adipose_omental_fat_pad_53f:1	rs28729187	16:28615645:T:C	16p11.2	T	0.378544	-0.0256333	0.00240375	1.51519e-26	T	C	tremors		NA
SGF29	-1.07652	DOWN	chr16:28615000:28616000:adipose:1	adipose_omental_fat_pad_53f:1	rs28729187	16:28615645:T:C	16p11.2	T	0.378544	-0.0256333	0.00240375	1.51519e-26	T	C	tremors		NA
SGF29	-1.07652	DOWN	chr16:28615000:28616000:adipose:1	adipose_omental_fat_pad_53f:1	rs28729187	16:28615645:T:C	16p11.2	T	0.378544	-0.0256333	0.00240375	1.51519e-26	T	C	tremors		NA
SGF29	-1.07652	DOWN	chr16:28615000:28616000:adipose:1	adipose_omental_fat_pad_53f:1	rs28729187	16:28615645:T:C	16p11.2	T	0.378544	-0.0256333	0.00240375	1.51519e-26	T	C	tremors		NA
SGF29	-1.07652	DOWN	chr16:28615000:28616000:adipose:1	adipose_omental_fat_pad_53f:1	rs28729187	16:28615645:T:C	16p11.2	T	0.378544	-0.0256333	0.00240375	1.51519e-26	T	C	tremors		NA
SGF29	-1.07652	DOWN	chr16:28615000:28616000:adipose:1	adipose_omental_fat_pad_53f:1	rs4788071	16:28615420:C:A	16p11.2	A	0.367631	0.0258666	0.00244724	4.15601e-26	C	A	tremors		NA
SGF29	-1.07652	DOWN	chr16:28615000:28616000:adipose:1	adipose_omental_fat_pad_53f:1	rs4788071	16:28615420:C:A	16p11.2	A	0.367631	0.0258666	0.00244724	4.15601e-26	C	A	tremors		NA
SGF29	-1.07652	DOWN	chr16:28615000:28616000:adipose:1	adipose_omental_fat_pad_53f:1	rs4788071	16:28615420:C:A	16p11.2	A	0.367631	0.0258666	0.00244724	4.15601e-26	C	A	tremors		NA
SGF29	-1.07652	DOWN	chr16:28615000:28616000:adipose:1	adipose_omental_fat_pad_53f:1	rs4788071	16:28615420:C:A	16p11.2	A	0.367631	0.0258666	0.00244724	4.15601e-26	C	A	tremors		NA
SGF29	-1.07652	DOWN	chr16:28615000:28616000:adipose:1	adipose_omental_fat_pad_53f:1	rs4788071	16:28615420:C:A	16p11.2	A	0.367631	0.0258666	0.00244724	4.15601e-26	C	A	tremors		NA
SGF29	-1.07652	DOWN	chr16:28615000:28616000:adipose:1	adipose_omental_fat_pad_53f:1	rs4788071	16:28615420:C:A	16p11.2	A	0.367631	0.0258666	0.00244724	4.15601e-26	C	A	tremors		NA
Columns Key
gene	gene name
log2FoldChange	log2FoldChange of gene in obese versus lean human individuals
DE_status	DE status (up-regulated or down-regulated) in EVs in obese versus lean individuals
element_id	the regulatory element ID overlapping the SNP
biosamples	adipose-derived biosamples in which the regulatory element was predicted to be functional
rsid	SNP rsID
varid	SNP variant ID (chr:pos:ref:alt)
arm	chromosomal locus of the SNP
minor_allele	minor allele in BMI GWAS
minor_AF	minor allele frequency in U.K. Biobank BMI GWAS participants
beta	GWAS effect size
se	GWAS standard error
pval	GWAS p-value
ref	GWAS reference allele
alt	GWAS alternative allele
gene_knockout_pheno	Phenotype of the mouse knockout of the gene
percentage_change	Percent change in phenotype (if applicable)
effect_size	Effect size of the gene knockout on mouse phenotype (if applicable)
Rows highlighted in yellow indicate genes that, when perturbed in mice, resulted in an obesity and/or diabetes-associated phenotype
